# Shotgun mass spectrometry-based lipid profiling identifies and distinguishes between chronic inflammatory diseases

**DOI:** 10.1101/2021.03.08.21252659

**Authors:** Rune Matthiesen, Chris Lauber, Julio L. Sampaio, Neuza Domingues, Liliana Alves, Mathias J. Gerl, Manuel S. Almeida, Gustavo Rodrigues, Pedro Araújo Gonçalves, Jorge Ferreira, Cláudia Borbinha, João Pedro Marto, Marisa Neves, Frederico Batista, Miguel Viana-Baptista, Jose Alves, Kai Simons, Winchil L. C. Vaz, Otilia V. Vieira

**Affiliations:** iNOVA4Health, CEDOC, NOVA Medical School, NMS, Universidade Nova de Lisboa, 1169-056 Lisboa, Portugal; Lipotype GmbH, Tatzberg 47, 01307, Dresden, Germany; Hospital Santa Cruz, Centro Hospitalar de Lisboa Ocidental, Av. Prof. Dr. Reinaldo dos Santos, 2790-134, Carnaxide, Portugal; Department of Neurology, Hospital de Egas Moniz, Centro Hospitalar de Lisboa Ocidental, Rua da Junqueira 126, 1349-019, Lisboa, Portugal; Hospital Dr. Fernando da Fonseca, IC 19, 2720-276, Amadora, Portugal

**Keywords:** cardiovascular disease, ischemic stroke, systemic lupus erythematosus, dyslipidemia, lipid profiling, lipid biomarker

## Abstract

**Background:** Inflammation impacts several acute and chronic diseases causing localized stress and cell death, releasing tissue-specific lipids into the circulation from inflamed cells and tissues. The plasma lipidome may be expected to reflect the type of inflammation and the specific cells and tissues involved. However, deep lipid profiles of major chronic inflammatory diseases have not been compared.

**Methods:** We compare the plasma lipidomes of patients suffering from two etiologically distinct chronic inflammatory diseases, atherosclerosis-related cardiovascular disease (CVD) including ischemic stroke (IS), and systemic lupus erythematosus (SLE), to each other and to age-matched controls. The controls had never suffered from any of these diseases. Blood plasma lipidomes were screened by a top-down shotgun MS-based analysis without liquid chromatographic separation. Lipid profiling based on MS was performed on a cohort of 427 individuals. The cohort constitutes 85 controls (control), 217 with cardiovascular disease (further classified into CVD 1-5), 21 ischemic stroke patients (IS), and 104 patients suffering from systemic lupus erythematosis (SLE). 596 lipids were profiled which were quality filtered for further evaluation and determination of potential biomarkers. Lipidomes were compared by linear regression and evaluated by machine learning classifiers.

**Results:** Machine learning classifiers based on the plasma lipidomes of patients suffering from CVD and SLE allowed clear distinction of these two chronic inflammatory diseases from each other and from healthy age-matched controls and body mass index (BMI). We demonstrate convincing evidence for the capability of lipidomics to separate the studied chronic and inflammatory diseases from controls based on independent validation test set classification performance (CVD vs control - Sensitivity: 0.90, Specificity: 0.98; IS vs control - Sensitivity: 1.0, Specificity: 1.0; SLE vs control – Sensitivity: 1, Specificity: 0.88) and from each other (SLE vs CVD □ Sensitivity: 0.91, Specificity: 1). Preliminary linear discriminant analysis plots using all data clearly separated the clinical groups from each other and from the controls. In addition, CVD severities, as classified into five clinical groups, were partially separable by linear discriminant analysis. Notably, significantly dysregulated lipids between pathological groups versus control displayed a reverse lipid regulation pattern compared to statin treated controls versus non treated controls.

**Conclusion:** Dysregulation of the plasma lipidome is characteristic of chronic inflammatory diseases. Lipid profiling accurately identifies the diseases and in the case of CVD also identifies sub-classes. Dysregulated lipids are partially but not fully counterbalanced by statin treatment.

## Supplemental Table2 for "Shotgun mass spectrometry-based lipid profiling identifies and distinguishes between chronic inflammatory diseases" (part 1 of 2)

### Sheet: Statin Yes_vs_No
lipids	A2	A3	A4	A5	A6	A7	A8	A9	A10	A11	A13	A14	A15	A16	A17	A18	A19	A20	A21	A22	A23	A24	A25	A26	A27	A28	A31	A32	A33	A34	A35	A36	A38	A44	A45	A48	A49	A50	A53	A60	A61	A64	A66	A68	A70	A72	A73	A76	A81	A83	A84	A86	mean_No.Control_o	mean_Yes.Control_o	CV_No.Control_o	CV_Yes.Control_o	median_No.Control_o	median_Yes.Control_o	class	structuralcategory	functionalcategory	totallength	totaldb	totaloh	logFC	AveExpr	t	P.Value	adj.P.Val	B	# rep Yes.Control_o	# rep No.Control_o
TAG 57:2;0	0	0	0	0	0	0	0.512528	0	1.53525	0	0	0	0	0	0.685537	0	0	0	0	0	0	0	0	0	0	0	0	0	0.264117	0	0	0	0	0	0	0	0	0	0	0	0	0	0	0	0	0	0	0	0	0	0	0	0.00574168	0.455553	6.78233	1.33325	0	0.256264	TAG	GL	STO	57	2	0	0.449811	0.057643	5.3219	2.37329e-06	0.00134752	4.44756	3	1
CE 17:0;0	2.00118	3.08528	3.03454	2.24607	2.46081	2.2869	1.44321	2.67903	0	1.81063	2.81854	2.2869	2.60941	2.5239	0	1.39268	2.91495	2.76904	2.22433	2.70027	2.54534	2.2869	1.98265	2.1836	1.94258	1.96248	2.54534	1.30744	1.28789	2.1836	2.58728	3.26642	3.13673	2.1836	2.33004	3.21373	2.79422	3.31935	3.05994	2.4162	2.81854	3.08528	3.13673	3.29259	2.93724	2.50123	3.62525	2.98721	3.01081	2.16131	2.81854	3.11194	2.60211	1.26878	0.205598	0.8002	2.64422	1.70284	CE	STE	STO	17	0	0	-1.33333	2.44826	-5.13789	4.52189e-06	0.00134752	3.82174	4	46
TAG 60:2;0	0	0	0	0	0	0	0	0	1.35794	0	0	0	0	0	1.17472	0	0	0	0	0	0	0	0	0	0	0	0	0	0	0	0	0	0	0	0	0	0	0	0	0	0	0	0	0	0	0	0	0	0	0	0	0	0	0.42211	0	1.55526	0	0	TAG	GL	STO	60	2	0	0.42211	0.048705	4.70518	2.01016e-05	0.00399351	2.3782	2	0
PE 18:1;0-18:1;0	0.344262	0.790095	0.790095	0.441648	0.772036	1.58869	2.14134	1.17472	2.58728	1.08207	0.66953	0.469373	0.344262	1.77151	2.5239	0.944274	1.57165	0.652363	1.4971	1.30744	1.8832	0.206198	0.825371	1.24894	0.66953	2.1836	0.587393	0.972441	1.53525	0.834219	0.23034	0.719195	0.366561	0.571118	0.484089	0.1769	0.247011	0.299562	0.618608	2.00118	2.96258	0.915929	0.790095	0.881404	0.587393	0.299562	0.685537	0.214364	0.685537	0.618608	1.06485	1.13673	0.852355	1.95976	0.660372	0.345778	0.702366	2.16247	PE	GPL	MEM	36	2	0	1.10741	0.980133	4.45406	4.68796e-05	0.00529388	1.56248	6	46
Chol	10.2909	10.2909	10.2909	10.2909	10.2909	10.2909	10.2909	10.2909	9.01286	10.2909	10.2909	10.2909	10.2909	10.2909	9.63619	10.2909	10.2909	10.2909	10.2909	10.2909	10.2909	10.2909	10.2909	10.2909	10.2909	10.2909	10.2909	10.2909	10.2909	10.2909	10.2909	10.2909	10.2909	10.2909	10.2909	10.2909	10.2909	10.2909	10.2909	10.2909	10.2909	10.2909	10.2909	10.2909	10.2909	10.2909	10.2909	10.2909	10.2909	10.2909	10.2909	10.2909	10.2909	9.968785	0	0.0538243	10.2909	10.2909	Chol	ST	MEM	27	1	0	-0.322132	10.2537	-4.39319	5.74207e-05	0.00529388	1.36756	6	46
CE 15:0;0	2.79422	3.35148	2.56694	2.54534	2.50123	2.31012	0	1.84489	0	2.16131	2.63318	1.8832	2.50123	1.91309	0	1.13673	3.62525	2.54534	1.81063	2.39378	2.26652	1.67973	0.427845	1.15616	0	0	2.50123	1.79077	1.2677	1.39268	2.98721	3.08528	2.37275	0.843013	0.40332	2.98721	2.67903	3.18989	2.24607	0.0962995	0.735941	1.90332	0.587393	2.93724	1.17472	1.17472	3.05994	0.915929	2.63318	3.05994	3.01081	3.24028	2.08882	0.373079	0.443683	1.94261	2.34144	0	CE	STE	STO	15	0	0	-1.71574	1.89085	-4.37005	6.20069e-05	0.00529388	1.29377	2	45
TAG 60:3;0	0	0	0	0	0	0	0.89839	0	2.14134	0	0	0	0	0	1.55286	0	0	0	0	0	0	0	0	0	0	0	0	0	0	0	0	0	0	0.735941	0.214364	0	0	0	0	0	1.53525	0	0	0	0	0	0	0	0	0	0	0	0.0540338	0.765431	4.62488	1.20993	0	0.449195	TAG	GL	STO	60	3	0	0.711397	0.136118	4.36922	6.21765e-05	0.00529388	1.29115	3	3
TAG 54:3;0	5.43944	6.71292	6.05372	6.25511	5.43944	8.04704	7.79076	7.02591	10.2909	6.5788	7.41256	6.86337	5.96465	7.60119	9.01286	7.02591	6.5788	6.36166	7.21797	6.36166	7.79076	6.47007	7.02591	7.79076	6.25511	7.21797	6.5788	6.86337	8.04704	6.5788	6.05372	6.05372	5.69937	6.86337	7.21797	5.78053	6.25511	5.60979	5.69937	7.79076	9.01286	5.60979	6.05372	5.03885	6.05372	6.05372	5.26555	6.14438	5.871	5.43944	6.05372	7.41256	6.50282	8.09273	0.132389	0.160527	6.30838	7.50437	TAG	GL	STO	54	3	0	1.58991	6.68627	4.02462	0.000191587	0.0142732	0.214054	6	46
TAG 55:3;0	0	0	0	0	0	0	0	0	1.94258	0.206198	0.772036	0	0	0	1.57165	0	0	0	0	0	0	0.685537	0	0	0	0	0	0.23798	0	0	0	0	0	0	0	0	0	0	0	0	0	0	0	0	0	0	0	0	0	0	0	0	0.0413424	0.585705	3.75854	1.56208	0	0	TAG	GL	STO	55	3	0	0.544362	0.104153	3.87957	0.000304146	0.0201412	-0.22604	2	4
PE 18:0;0-18:3;0	0	0	0	0.0415989	0	0	0.0742467	0	0	0	0	0	0.0263517	0	0	0.00966443	0	0	0	0	0	0.0176638	0	0	0	0.206198	0	0	0	0	0	0	0	0	0	0	0	0	0	0	0	0	0	0	0	0	0	0	0	0	0	0	0.00207128	0.0467408	3.69297	1.788	0	0	PE	GPL	MEM	36	3	0	0.0446695	0.00722545	3.75891	0.000444187	0.022694	-0.585538	2	4
CE 16:0;0	8.75881	9.01286	8.75881	8.75881	9.01286	8.75881	8.56657	8.75881	7.60119	8.75881	9.01286	8.75881	8.75881	8.75881	8.24411	8.24411	9.01286	8.75881	8.75881	8.75881	8.75881	8.75881	8.56657	8.24411	8.75881	8.04704	8.75881	8.24411	8.24411	8.75881	8.56657	8.75881	8.75881	8.56657	9.01286	8.75881	9.01286	8.75881	8.75881	8.24411	8.04704	8.75881	8.75881	8.75881	8.56657	8.75881	8.75881	8.75881	8.75881	8.75881	8.56657	8.75881	8.70381	8.29738	0.0255597	0.0513599	8.75881	8.40534	CE	STE	STO	16	0	0	-0.406429	8.65692	-3.75603	0.000448189	0.022694	-0.594039	6	46
DAG 18:1;0-18:1;0	2.31012	3.8507	2.84311	2.76904	3.05994	3.5634	4.11876	3.44111	4.96678	2.96258	3.81034	3.18989	3.03454	3.93718	4.49679	3.65955	3.03454	2.63318	3.97749	3.18989	4.11876	3.62525	3.24028	4.16276	3.03454	3.62525	2.91495	3.21373	4.21165	2.89119	3.03454	2.4162	3.01081	3.77453	3.53354	2.46081	3.35148	1.90332	2.1218	3.59345	4.25867	2.60941	3.18989	2.24607	3.5634	3.03454	2.58728	2.56694	2.4368	2.4162	2.76904	3.03454	3.11685	4.07089	0.188731	0.150769	3.03454	4.04813	DAG	GL	MEM	36	2	0	0.954038	3.22693	3.73675	0.000475908	0.022694	-0.650892	6	46
TAG 56:1;0	0	0	0	1.17472	0	0	1.13673	0	2.08088	0.990295	0	0	0	0	1.58869	1.17472	0	0	0	0	0	1.19391	1.42583	0	0	0	0.332005	1.06485	1.81063	0	0	0	0	1.42583	0.247011	0	0	0	0	0	0	0	0	0	0	0	0	0	0	0	0	0	0.204651	1.03869	2.2868	0.828852	0	1.28128	TAG	GL	STO	56	1	0	0.834035	0.300886	3.70605	0.000523443	0.022694	-0.74103	4	9
TAG 56:3;0	1.2677	1.96248	1.13673	2.1836	1.28789	2.67903	3.13673	2.74576	4.16276	2.5239	2.67903	1.79077	1.83618	2.37275	3.89368	2.50123	1.02773	1.57165	2.01929	1.55286	2.50123	1.71565	2.70027	2.76904	1.96248	2.72329	1.17472	2.26652	3.05994	1.90332	1.30744	0.427845	0.871961	2.84311	2.70027	0	0.790095	0.66953	0.652363	2.79422	3.93718	0.497848	1.06485	0	0.915929	1.46119	0.113857	0.89839	1.84489	0	1.50635	1.66108	1.63979	3.106	0.566384	0.258776	1.61637	2.93001	TAG	GL	STO	56	3	0	1.46621	1.80897	3.70016	0.00053308	0.022694	-0.758294	6	43
TAG 55:2;0	0	0	0	0	0	0	0	0	1.04499	0	0	0	0	0	0.719195	0	0	0	0	0	0	0.719195	0	0	0	0	0	0	0	0	0	0	0	0	0	0	0	0	0	0	0	0	0	0	0	0	0	0	0	0	0	0	0.0156347	0.29403	6.78233	1.58832	0	0	TAG	GL	STO	55	2	0	0.278396	0.0477572	3.60522	0.000713816	0.0271472	-1.03418	2	1
LPE 18:1;0	0.214364	0	0.89839	0.484089	0	1.4971	1.28789	1.01007	1.19391	0.415189	0.685537	0.806987	0.309991	1.02773	1.44321	0.685537	0.806987	0.953194	1.69763	1.42583	1.42583	0.635989	0.635989	0.51942	1.15616	1.6442	0.540774	0.119842	0.391686	0.790095	0.355418	0.881404	0.512528	0.40332	0.427845	0.247011	0	0.563391	1.0996	0.703139	1.66108	0.635989	0	1.30744	0.719195	0.469373	0.571118	0.798566	0.843013	0	0.89839	1.02773	0.672312	1.31714	0.62463	0.293583	0.660763	1.36555	LPE	GPL	LYS	18	1	0	0.644825	0.746715	3.58077	0.000769094	0.0271472	-1.10454	6	41
TAG 58:2;0	0	1.46119	0	1.19391	0	1.73296	2.86589	1.71565	3.65955	1.67973	1.24894	0	0.990295	0	3.40918	2.26652	0	0	0	0	2.05885	0	1.9228	1.86281	0	1.39268	0.0785422	1.81063	2.96258	0	0	0	0	2.2869	2.1836	0	0	0	0	1.81063	2.33004	0	0	0	0	1.24894	0	0	0.790095	0	0	0	0.689408	2.20835	1.34695	0.627586	0	2.39434	TAG	GL	STO	58	2	0	1.51894	0.86467	3.57254	0.000788622	0.0271472	-1.12818	5	19
TAG 56:2;0	0.52628	1.57165	0	1.35794	0	2.35154	2.5239	1.24894	3.81034	1.6442	1.15616	0.862455	0	1.08207	3.44111	2.08088	0	1.13673	0.990295	0.825371	2.01929	1.6442	2.05885	2.05885	1.46119	1.37624	0.52628	1.51555	2.98721	1.22977	0.280861	0	0	1.94258	1.77151	0	0	0	0	2.1218	3.38084	0	0	0	0	1.06485	0	0	1.17472	0	0	1.21168	0.91816	2.36679	1.00386	0.471758	0.963651	2.29137	TAG	GL	STO	56	2	0	1.44863	1.08531	3.55507	0.000831617	0.0271472	-1.17822	6	28
PE 18:1;0-18:3;0	0	0	0	0	0	0.214364	0	0	0.23034	0	0	0	0	0	0	0	0	0	0	0	0	0	0	0	0	0.254995	0	0	0	0	0	0	0	0	0	0	0	0	0	0	0	0	0	0	0	0	0	0	0	0	0	0	0.00466008	0.0808891	6.78233	1.55219	0	0	PE	GPL	MEM	36	4	0	0.076229	0.0134557	3.54193	0.000865431	0.0271472	-1.21576	2	1
DAG 14:0;0-18:0;0	0	0	0	0.0176638	0	0	0.0600795	0	0.0867165	0.032959	0	0	0.0153588	0	0.148538	0.0161894	0	0.0571203	0	0	0	0.0218933	0.081939	0	0	0	0.00770651	0.00377376	0.029996	0	0.0193042	0	0	0.0225157	0	0	0.206198	0	0	0	0	0	0	0	0	0	0	0	0	0	0	0	0.00979737	0.0628789	3.2489	0.904812	0	0.0710092	DAG	GL	MEM	32	0	0	0.0530815	0.0159222	3.48739	0.00102031	0.0304052	-1.37069	4	12
PC 15:0;0-18:2;0	4.75458	3.93718	4.55769	4.21165	3.5634	4.21165	4.21165	4.43067	3.73654	4.16276	3.8507	4.07416	4.11876	3.77453	3.53354	3.97749	4.25867	4.31575	4.07416	4.07416	3.93718	3.47331	3.31935	3.62525	4.25867	0	3.77453	3.26642	3.47331	3.81034	4.37134	4.11876	4.25867	3.31935	3.47331	3.8507	4.02872	4.82696	4.43067	4.55769	3.97749	5.18509	3.44111	4.96678	4.75458	3.93718	4.82696	4.55769	3.97749	4.21165	4.75458	4.37134	4.13241	3.14587	0.110378	0.501065	4.11876	3.63504	PC	GPL	MEM	33	2	0	-0.986539	4.01858	-3.45874	0.00111192	0.0315575	-1.4515	5	46
DAG 16:0;0-18:1;0	2.1836	2.81854	2.26652	3.08528	3.11194	2.81854	3.8507	2.72329	4.11876	3.24028	3.47331	2.70027	3.35148	3.03454	4.07416	3.59345	2.20406	3.24028	2.96258	2.4162	3.13673	3.69651	3.69651	3.53354	2.93724	3.03454	2.89119	3.35148	4.07416	3.01081	2.70027	1.73296	2.24607	3.69651	3.13673	2.08088	2.58728	1.6442	1.9228	3.24028	3.5634	1.96248	2.67903	2.1836	2.74576	3.24028	2.2869	2.22433	2.58728	2.34083	2.48041	2.01929	2.78684	3.62288	0.209303	0.140149	2.78215	3.7736	DAG	GL	MEM	34	1	0	0.836032	2.88331	3.35786	0.00150077	0.0406572	-1.73272	6	46
TAG 58:3;0	0	0	0	1.34062	0	1.57165	2.37275	2.24607	2.96258	1.44321	1.34062	0	1.37624	1.0996	2.54534	1.46119	0	0	0	0	0	0	1.8832	0	0	1.81063	0.309991	1.67973	1.96248	1.79077	0	0	0	2.86589	2.56694	0	0	0	0	2.31012	2.31012	0	0	0	0	0	0	0	0	0	0	0	0.601636	1.92908	1.51188	0.53783	0	2.12798	TAG	GL	STO	58	3	0	1.32745	0.754803	3.3276	0.0016406	0.042513	-1.81606	5	16
DAG 18:0;0-18:2;0	0	0	0	0.161623	0.421531	0.247011	0.540774	0	0.790095	0.344262	0.391686	0	0.214364	0.378446	0.618608	0.214364	0	0.753178	0.355418	0	0.137305	0.299562	0.685537	0	0.744585	0.862455	0.0291339	0.197698	0.685537	0.222682	0.254995	0.137305	0	1.11854	0.155112	0	0	0.222682	0.254995	0.251008	0	0	0.862455	0.222682	0	0.603892	0.168718	0.137305	0.753178	0.415189	0	0.66953	0.253708	0.642148	1.10406	0.283194	0.206031	0.652073	DAG	GL	MEM	36	2	0	0.38844	0.298528	3.30619	0.00174692	0.0433818	-1.87475	6	31
CE 17:1;0	3.11194	3.26642	2.98721	3.35148	3.8507	2.72329	2.91495	2.91495	2.48041	3.08528	3.16382	3.13673	3.5634	3.13673	2.98721	3.08528	4.43067	3.26642	3.44111	3.40918	3.97749	3.38084	2.81854	2.84311	2.96258	2.33004	3.35148	2.96258	2.56694	3.05994	3.62525	3.62525	3.24028	3.21373	2.98721	3.38084	3.59345	3.40918	3.38084	3.16382	3.16382	3.24028	3.5634	3.50441	3.11194	3.35148	3.5634	3.38084	3.44111	3.69651	3.38084	3.44111	3.30538	2.82871	0.0992721	0.139421	3.30895	2.86674	CE	STE	STO	17	1	0	-0.476672	3.25038	-3.28944	0.0018346	0.0437368	-1.92049	6	46
PE 18:1;0-18:2;0	0.587393	0	0	0.427845	0.355418	1.41072	1.51555	1.86281	2.22433	1.4788	1.01007	0.772036	0.264117	1.73296	1.79077	0.23034	0.355418	0.587393	0.972441	0	0.484089	0.0675279	0.990295	1.32474	1.01007	2.4162	0.772036	0.587393	0.618608	0.618608	1.11854	0.753178	0	1.44321	1.28789	0	0.264117	0.843013	1.19391	1.90332	2.2869	1.44321	0	1.4971	0.484089	0.23798	1.55286	0.197698	0	0.881404	1.35794	1.19391	0.793449	1.6516	0.774773	0.368206	0.685893	1.65316	PE	GPL	MEM	36	3	0	0.858148	0.892466	3.23398	0.00215552	0.0494112	-2.07086	6	39
PI 16:1;0-18:0;0	2.10124	1.58869	1.98265	1.82741	2.72329	2.16131	1.58869	1.69763	1.21168	1.35794	1.79077	0	1.42583	1.4788	1.51555	2.54534	2.31012	1.53525	0	2.46081	2.03751	1.98265	1.08207	1.37624	1.73296	0	1.46119	1.53525	1.04499	1.51555	1.4971	2.10124	2.00118	1.15616	1.22977	1.79077	2.1218	0	0	1.8832	2.05885	2.33004	2.08088	2.20406	2.2869	1.71565	1.9228	2.01929	1.82741	2.58728	2.4368	2.00118	1.75926	0.899664	0.346429	0.802069	1.85531	1.14688	PI	GPL	MEM	34	1	0	-0.859591	1.66007	-3.20034	0.00237524	0.0524312	-2.16124	4	43
CE 18:1;0	9.63619	9.63619	9.63619	9.63619	9.63619	9.63619	9.63619	9.63619	8.56657	9.63619	9.63619	9.63619	9.63619	9.63619	8.75881	9.63619	9.63619	9.63619	9.63619	9.63619	9.63619	9.63619	9.63619	8.75881	9.63619	9.63619	9.63619	9.63619	9.01286	9.63619	9.63619	9.63619	9.63619	9.63619	9.63619	9.63619	9.63619	9.63619	9.63619	9.63619	9.63619	9.63619	9.63619	9.63619	9.63619	9.63619	9.63619	9.63619	9.63619	9.63619	9.63619	9.63619	9.60356	9.31169	0.0163493	0.0543803	9.63619	9.63619	CE	STE	STO	18	1	0	-0.291874	9.56988	-3.0884	0.00326824	0.0695669	-2.45751	6	46
PI 16:0;0-20:4;0	3.77453	2.84311	2.96258	2.65608	3.01081	3.13673	2.24607	2.48041	1.8832	2.00118	2.76904	2.89119	2.81854	2.33004	2.63318	2.58728	2.72329	2.5239	2.79422	2.89119	2.46081	2.74576	2.37275	2.46081	2.91495	1.86281	2.33004	2.10124	2.20406	2.37275	3.01081	3.11194	2.86589	2.60941	2.16131	2.70027	2.65608	2.48041	2.76904	2.48041	2.98721	2.91495	3.03454	2.67903	3.05994	2.65608	2.67903	2.81854	3.08528	2.98721	3.35148	2.86589	2.73815	2.29871	0.122372	0.166031	2.7574	2.30941	PI	GPL	MEM	36	4	0	-0.439446	2.68745	-2.99086	0.00429432	0.08153	-2.70979	6	46
TAG 60:4;0	0	0	0	0	0	0	0	0	1.4971	0	0	0	0	0	0	0	0	0	0	0	0	0	0	0	0	0	0	0	0	0	0	0	0	0	0	0	0	0	0	0	0	0	0	0	0	0	0	0	0	0	0	0	0	0.249517	0	2.44949	0	0	TAG	GL	STO	60	4	0	0.249517	0.0287904	2.98745	0.00433525	0.08153	-2.71854	1	0
PC 16:0;0-22:3;0	0	0	0	0	0	0	0	0	0	0	0	0	0	0	0	0	0	0	0.571118	0	0	0	0	0	0	0	0	0	0	0	0	0	0	0	0	0	0	0	0	0	0	0	0	0	0	0	0	0	0	0	0	0	0	0.0951864	0	2.44949	0	0	PC	GPL	MEM	38	3	0	0.0951864	0.010983	2.98622	0.00435002	0.08153	-2.72167	1	0
TAG 41:0;0	0	0	0	0	0	0	0	0	0	0	0	0	0	0	0	0	0	0	0	0	0	0	0.355418	0	0	0	0	0	0	0	0	0	0	0	0	0	0	0	0	0	0	0	0	0	0	0	0	0	0	0	0	0	0	0.0592363	0	2.44949	0	0	TAG	GL	STO	41	0	0	0.0592363	0.00683496	2.98395	0.00437745	0.08153	-2.72747	1	0
TAG 45:2;0	0	0	0	0	0	0	0	0	0	0	0	0	0	0	0	0	0	0	0	0	0	0	0.1769	0	0	0	0	0	0	0	0	0	0	0	0	0	0	0	0	0	0	0	0	0	0	0	0	0	0	0	0	0	0	0.0294833	0	2.44949	0	0	TAG	GL	STO	45	2	0	0.0294833	0.00340192	2.97279	0.00451484	0.0815408	-2.75594	1	0
Cer 38:2;4	0	0	0	0	0	0	0	0	0.103971	0	0	0	0	0	0	0	0	0	0	0	0	0	0	0	0	0	0	0	0	0	0	0	0	0	0	0	0	0	0	0	0	0	0	0	0	0	0	0	0	0	0	0	0	0.0173285	0	2.44949	0	0	Cer	SL	MEM	38	2	4	0.0173285	0.00199944	2.94521	0.00487163	0.0853967	-2.82594	1	0
CE 18:0;0	3.97749	3.69651	4.02872	3.62525	3.50441	3.81034	2.70027	3.69651	3.31935	3.69651	4.11876	4.11876	3.73654	3.69651	2.70027	2.4162	2.70027	3.50441	3.73654	3.8507	3.62525	3.8507	3.01081	3.93718	3.77453	3.73654	3.8507	2.54534	2.54534	3.50441	3.29259	4.31575	4.11876	3.65955	3.89368	4.25867	4.07416	3.89368	3.73654	3.8507	3.65955	3.97749	4.16276	3.8507	3.97749	4.21165	4.43067	4.43067	3.93718	3.65955	3.77453	3.93718	3.75902	3.20063	0.11946	0.148219	3.8507	3.16508	CE	STE	STO	18	0	0	-0.55839	3.69459	-2.86112	0.00612841	0.104358	-3.03658	6	46
TAG 52:2;0	7.21797	8.24411	7.60119	8.24411	7.79076	8.56657	9.01286	8.04704	9.63619	8.56657	8.75881	8.04704	8.24411	9.01286	10.2909	9.01286	8.04704	8.24411	8.24411	7.60119	9.01286	9.01286	9.01286	9.63619	7.60119	7.60119	7.41256	9.01286	9.63619	8.24411	8.24411	7.21797	7.41256	9.01286	8.56657	7.79076	8.04704	7.21797	7.41256	8.56657	8.75881	7.41256	7.79076	7.60119	8.04704	8.04704	7.60119	7.79076	7.60119	7.60119	7.41256	8.24411	8.13505	8.96635	0.0785715	0.10689	8.04704	9.01286	TAG	GL	STO	52	2	0	0.831298	8.23097	2.83786	0.00652583	0.108039	-3.09409	6	46
TAG 56:4;0	1.6442	2.20406	1.75181	2.46081	1.44321	1.46119	2.31012	2.81854	3.29259	2.58728	2.91495	1.94258	1.8832	2.58728	2.84311	1.82741	1.2677	1.6255	1.90332	1.2677	1.73296	1.8832	2.48041	2.63318	2.26652	3.21373	1.28789	2.08088	2.63318	1.82741	1.90332	0.703139	0	3.05994	2.81854	0.806987	1.73296	1.53525	1.32474	2.60941	3.03454	1.37624	0	0.603892	1.75181	2.24607	0.484089	1.75181	2.08088	1.67973	1.8832	1.69763	1.80689	2.67388	0.407626	0.202534	1.78961	2.66176	TAG	GL	STO	56	4	0	0.866992	1.90692	2.78893	0.00744079	0.119857	-3.21393	6	44
TAG 53:3;0	2.16131	3.31935	2.60941	2.22433	2.10124	2.56694	2.74576	2.46081	3.77453	2.70027	3.24028	2.86589	2.46081	3.11194	3.73654	2.20406	2.60941	2.26652	2.84311	1.86281	3.24028	2.93724	2.60941	3.50441	2.24607	3.05994	1.82741	2.56694	2.93724	2.14134	3.38084	1.94258	2.48041	3.18989	2.89119	2.35154	2.89119	2.1836	2.03751	2.81854	3.59345	1.94258	2.56694	1.69763	2.65608	2.67903	1.98265	2.50123	2.33004	2.26652	2.22433	2.98721	2.56003	3.12821	0.186905	0.16232	2.53409	2.95153	TAG	GL	STO	53	3	0	0.568188	2.62559	2.7309	0.00867898	0.136123	-3.35408	6	46
PE 16:0;0-18:1;0	0.441648	0	0	0.469373	1.53525	0.512528	1.37624	0	1.32474	0.355418	0	0	0.378446	1.13673	1.46119	1.08207	1.53525	0.540774	0	0	1.02773	0.469373	0.618608	0.51942	0.843013	0.990295	0.0507696	0.652363	0.753178	0.415189	0.484089	0	0.540774	0.264117	0.0706403	0	0	0	0	0.915929	1.06485	0	0	0.66953	0	0.344262	0.603892	0	0	1.11854	1.02773	0	0.430932	0.961844	1.04426	0.587486	0.396818	1.15752	PE	GPL	MEM	34	1	0	0.530912	0.492191	2.65478	0.0105906	0.161845	-3.53459	5	29
TAG 54:4;0	5.96465	7.02591	6.71292	6.47007	5.18509	6.71292	6.71292	7.60119	8.24411	6.47007	7.21797	6.71292	5.69937	6.86337	7.21797	5.96465	5.26555	5.96465	6.25511	5.60979	6.25511	5.60979	6.5788	7.41256	6.71292	7.79076	6.47007	5.96465	6.86337	6.14438	6.5788	5.26555	5.96465	7.79076	7.60119	5.52331	6.36166	6.14438	6.36166	7.02591	7.79076	5.69937	6.25511	4.82696	6.5788	6.25511	5.03885	6.36166	6.05372	5.69937	5.96465	7.02591	6.327	7.13328	0.114462	0.107292	6.30838	6.96545	TAG	GL	STO	54	4	0	0.806278	6.42003	2.56158	0.0134532	0.200453	-3.75036	6	46
PE 18:0;0-18:1;0	0.862455	0	0	0.66953	1.39268	0.843013	1.55286	1.06485	1.77151	1.01007	0.719195	0.540774	0.772036	1.35794	1.6255	0.915929	0.990295	1.22977	0	1.02773	1.34062	0.89839	0.972441	0.915929	1.17472	1.77151	0.497848	1.13673	1.4788	0.881404	0.344262	0	0.652363	1.02773	0.391686	0	0	0	0.843013	1.24894	1.42583	0	0	1.02773	0	0.540774	0.806987	0	0.862455	0	1.46119	1.37624	0.733258	1.2823	0.676065	0.541412	0.852734	1.58918	PE	GPL	MEM	36	1	0	0.549045	0.79661	2.44812	0.0178797	0.25991	-4.005	5	35
PE O- 18:0;0-20:5;0	0	0	0	0	0	0	0	0	0	0	0	0	0	0	0	0	0	0	0	0	0	0	0.0231378	0	0	0	0.0013795	0	0	0	0	0	0	0	0	0	0	0	0	0	0	0	0	0	0	0	0	0	0	0	0	0	2.99892e-05	0.0038563	6.78233	2.44949	0	0	PE O-	GPL	MEM	38	5	0	0.00382631	0.000471486	2.35072	0.0226853	0.321916	-4.21635	1	1
SM 32:1;2	2.35154	2.72329	2.37275	2.00118	2.67903	2.24607	1.81063	2.26652	1.73296	1.77151	2.05885	1.96248	2.1218	2.00118	1.66108	1.69763	2.01929	2.14134	2.1218	1.98265	2.24607	1.81063	1.71565	1.4788	1.69763	1.46119	1.55286	1.37624	1.46119	1.73296	2.37275	2.48041	2.76904	1.60621	1.24894	3.08528	2.4162	2.91495	2.70027	1.73296	1.6255	3.01081	2.91495	2.74576	2.70027	2.33004	2.84311	2.54534	2.48041	2.54534	2.96258	2.81854	2.2305	1.75055	0.224127	0.123766	2.2563	1.7243	SM	SL	MEM	32	1	2	-0.479951	2.17512	-2.3179	0.0245478	0.340245	-4.28601	6	46
PC 15:0;0-22:6;0	2.08088	2.35154	0	0	0	0	0	0	0	0	1.84489	2.76904	0	2.31012	0	0	2.89119	0	0	2.72329	2.4162	0	0	0	0	0	2.70027	2.22433	0	0	1.67973	3.24028	0	0	2.26652	2.91495	2.31012	3.01081	0	2.26652	0	2.81854	2.4162	0	2.46081	0	2.4368	0	0	2.96258	0	0	1.19773	0	1.07914	0	0	0	PC	GPL	MEM	37	6	0	-1.19773	1.05953	-2.26052	0.0281347	0.374031	-4.40594	0	22
PC 16:0;0-22:6;0	6.5788	6.5788	7.02591	6.36166	6.47007	6.14438	6.25511	6.5788	5.96465	6.25511	6.47007	7.02591	6.14438	6.71292	6.14438	6.47007	6.86337	6.5788	6.71292	7.21797	6.5788	6.14438	5.96465	6.36166	6.86337	6.14438	7.21797	6.36166	6.5788	7.02591	5.78053	7.41256	6.86337	6.05372	6.25511	7.21797	7.02591	7.60119	6.5788	6.36166	5.96465	7.21797	6.86337	6.14438	6.86337	5.78053	7.21797	5.871	6.25511	6.86337	6.86337	6.71292	6.61692	6.19768	0.0669845	0.0446601	6.5788	6.14438	PC	GPL	MEM	38	6	0	-0.419241	6.56855	-2.25892	0.0282406	0.374031	-4.40923	6	46
TAG 56:5;0	3.31935	4.16276	3.53354	3.59345	2.93724	2.48041	3.53354	3.35148	4.43067	3.62525	4.21165	3.21373	3.59345	4.16276	3.69651	3.26642	3.05994	3.35148	3.89368	3.44111	3.8507	3.18989	3.59345	4.37134	3.44111	3.89368	2.86589	3.50441	3.73654	3.03454	3.40918	2.91495	3.38084	4.21165	3.81034	3.24028	3.77453	3.13673	2.91495	3.44111	4.02872	2.58728	3.73654	2.14134	3.40918	4.16276	2.50123	3.31935	3.40918	3.03454	3.03454	2.79422	3.38461	3.84025	0.147726	0.0847756	3.39501	3.7951	TAG	GL	STO	56	5	0	0.45565	3.43718	2.17245	0.0345457	0.440169	-4.58519	6	46
PC O- 16:0;0-22:6;0	1.30744	1.77151	1.4971	1.75181	1.37624	1.37624	0.772036	2.10124	0.703139	0.790095	1.6442	1.4788	0.540774	1.42583	0.825371	0.571118	1.82741	1.15616	0.915929	1.37624	1.44321	0	0.264117	1.22977	1.71565	0.935297	1.01007	0.806987	0.89839	1.08207	0.247011	1.8832	1.44321	1.24894	1.21168	1.75181	1.82741	2.01929	1.17472	1.51555	0	1.17472	1.46119	1.06485	1.39268	0.332005	0.935297	0.735941	1.08207	1.46119	1.86281	0	1.21748	0.735982	0.439331	0.335655	1.34184	0.798704	PC O-	GPL	MEM	38	6	0	-0.481495	1.16192	-2.17037	0.0347113	0.440169	-4.58935	6	43
TAG 50:1;0	6.25511	5.78053	5.60979	6.71292	6.86337	7.02591	7.41256	5.43944	7.41256	7.02591	6.5788	5.60979	6.86337	6.14438	7.79076	7.21797	5.52331	7.21797	5.35645	4.49679	6.36166	7.79076	8.04704	6.47007	5.52331	5.52331	5.43944	7.60119	7.79076	6.36166	6.71292	5.43944	5.60979	7.21797	6.05372	5.96465	5.69937	4.89447	5.35645	6.5788	6.71292	5.10822	4.89447	5.69937	5.96465	6.86337	5.871	5.69937	5.96465	6.05372	5.43944	5.78053	6.15834	6.92378	0.127755	0.169777	6.00918	7.41256	TAG	GL	STO	50	1	0	0.765444	6.24666	2.12443	0.0385568	0.471458	-4.68046	6	46
DAG 16:1;0-18:0;0	0	0	0	0	0.23034	0	0.137305	0	0	0.0487156	0	0	0.0962995	0	0.247011	0.143399	0	0.130817	0	0	0	0.137305	0.0911344	0	0	0	0.0014509	0.0126163	0.103971	0	0	0	0	0.0436327	0.00405884	0	0	0	0	0	0	0	0	0	0	0.155112	0	0	0	0	0	0	0.0240808	0.0792417	2.24491	1.26822	0	0.0455672	DAG	GL	MEM	34	1	0	0.0551609	0.0304455	2.11431	0.0394523	0.471458	-4.7003	3	12
Cer 36:1;3	0.161623	0	0	0.130817	0.871961	0.415189	0.280861	0.548217	0.378446	0.183695	0.268175	0.309991	0.161623	0.280861	0.320863	0.137305	0.309991	0.125721	0.635989	0.512528	0.206198	0.081939	0.108983	0.497848	0.309991	0.441648	0.0105825	0.148538	0.0675279	0.280861	0	0	0	0.108983	0.0161894	0	0	0	0	0.113857	0.579279	0	0	0.247011	0	0	0	0	0	0.703139	0	0	0.16934	0.361132	1.26729	0.485929	0.11142	0.349655	Cer	SL	MEM	36	1	3	0.191792	0.19147	2.10325	0.0404517	0.471458	-4.7219	6	28
PE 18:0;0-18:2;0	2.46081	1.93272	2.1836	2.26652	1.90332	2.05885	2.79422	2.1218	2.70027	2.89119	1.94258	1.84489	2.58728	2.39378	2.1218	2.1218	1.77151	1.98265	1.75181	1.60621	1.96248	1.41072	2.50123	2.56694	2.4368	3.16382	2.03751	1.86281	2.00118	2.1218	2.76904	1.2677	1.90332	2.10124	2.01929	1.2677	1.81063	2.16131	2.39378	2.93724	3.35148	2.56694	1.75181	2.33004	2.24607	2.14134	2.1218	1.66108	2.04822	1.98265	2.35154	2.14134	2.12599	2.50553	0.192196	0.201146	2.11152	2.60075	PE	GPL	MEM	36	2	0	0.379542	2.16978	2.09565	0.0411507	0.471458	-4.73668	6	46
SM 34:1;2	6.05372	6.05372	6.5788	5.52331	6.25511	5.96465	5.60979	5.871	5.03885	5.78053	5.871	5.78053	5.78053	5.69937	5.35645	5.43944	6.47007	5.871	6.14438	6.5788	5.78053	5.35645	5.10822	5.43944	5.78053	5.78053	5.96465	4.25867	4.89447	5.78053	5.35645	6.25511	6.14438	5.35645	5.35645	6.5788	5.96465	6.5788	6.14438	5.52331	6.14438	6.71292	6.5788	6.5788	6.25511	5.69937	6.5788	6.86337	6.71292	5.78053	6.25511	6.5788	5.97445	5.50637	0.0883124	0.0767277	5.96465	5.48312	SM	SL	MEM	34	1	2	-0.468076	5.92044	-2.0909	0.0415938	0.471458	-4.74591	6	46
TAG 53:2;0	1.77151	2.79422	2.00118	2.03751	2.24607	2.1218	2.65608	1.90332	3.59345	2.65608	3.11194	2.4368	2.5239	2.93724	3.24028	2.00118	2.74576	2.37275	2.54534	1.96248	2.86589	3.44111	2.63318	2.91495	1.79077	1.8832	1.0996	2.63318	3.03454	2.00118	2.81854	2.16131	2.22433	2.91495	2.37275	2.05885	2.5239	1.41072	1.69763	2.1836	2.79422	1.35794	2.1836	1.73296	2.31012	2.5239	1.8832	2.2869	2.10124	1.81063	1.90332	2.92613	2.29534	2.75859	0.219796	0.215501	2.2352	2.64463	TAG	GL	STO	53	2	0	0.463248	2.34879	2.08484	0.0421643	0.471458	-4.75765	6	46
TAG 58:4;0	0	0	0	0	0	0	0	0.790095	0.825371	0	0	0	0	0	0	0	0	0	0	0	0	0	0.28576	0	0	1.02773	0	0.130817	0	0	0	0	0	1.46119	1.13673	0	0	0	0	0	0	0	0	0	0	0	0	0	0	0	0	0	0.0764962	0.356477	3.79849	1.2896	0	0.14288	TAG	GL	STO	58	4	0	0.27998	0.108802	2.07905	0.042716	0.471458	-4.76884	3	4
TAG 52:0;0	0	0	0	0	0	0	0	0	0	0	0	0	0	0	0	0	0	0	0	0	0	0	3.77453	0	0	0	2.46081	0	0	0	0	0	0	0	0	0	0	0	1.22977	0	0	0	0	0	0	0	0	0	0	0	0	0	0.0802302	0.629088	5.01047	2.44949	0	0	TAG	GL	STO	52	0	0	0.548858	0.14356	2.05271	0.0453053	0.483922	-4.81941	1	2
DAG 16:0;0-18:0;0	0.512528	0	0.66953	1.24894	1.6442	0.753178	2.1836	0	0	2.08088	1.41072	0.448214	1.71565	1.01007	2.22433	1.8832	0	2.35154	0.772036	1.21168	0	2.20406	3.13673	0	1.2677	1.04499	1.34062	1.44321	2.26652	0.89839	0.953194	0	0.378446	2.33004	0	0.378446	1.02773	0	0	0.540774	0	0	0	0.45475	0.66953	1.6442	0.881404	0.427845	1.39268	0.825371	0	0.953194	0.852574	1.56028	0.878493	0.738356	0.789274	1.61429	DAG	GL	MEM	34	0	0	0.707704	0.934233	2.05109	0.0454692	0.483922	-4.8225	5	33
PE 16:1;0-18:1;0	0	0	0	0	0	0	0	0	0.0911344	0	0	0	0	0	0	0.0153588	0	0	0	0	0.0675279	0	0	0	0	0	0	0	0	0	0	0	0	0	0	0	0	0	0	0	0	0	0	0	0	0	0	0	0	0	0	0	0.00180189	0.0151891	5.63939	2.44949	0	0	PE	GPL	MEM	34	2	0	0.0133872	0.00334656	2.01419	0.0493362	0.515867	-4.89237	1	2
SM 40:1;2	4.37134	4.31575	4.25867	3.81034	4.16276	4.07416	3.69651	4.37134	3.24028	3.89368	3.77453	3.97749	3.8507	3.47331	3.38084	3.21373	4.16276	3.77453	4.16276	4.43067	4.02872	3.59345	3.18989	3.81034	4.02872	4.16276	3.47331	2.93724	3.16382	3.53354	3.50441	4.07416	4.21165	3.29259	3.59345	4.37134	4.37134	4.68317	3.93718	3.89368	3.69651	4.31575	4.55769	4.49679	4.07416	4.25867	4.21165	4.21165	4.49679	4.31575	4.31575	4.25867	3.99191	3.63884	0.101732	0.12162	4.07416	3.53868	SM	SL	MEM	40	1	2	-0.353068	3.95117	-1.99336	0.051643	0.523268	-4.93134	6	46
PC 16:0;0-22:4;0	3.89368	2.63318	3.05994	2.79422	2.63318	2.20406	2.22433	2.00118	2.24607	2.37275	2.31012	2.74576	2.91495	2.35154	2.4162	2.5239	2.5239	2.4368	2.48041	2.86589	2.2869	2.33004	2.1836	2.4162	2.70027	1.57165	1.4971	2.14134	1.55286	2.03751	2.46081	3.03454	3.21373	2.58728	1.98265	2.81854	2.24607	2.65608	3.08528	2.58728	2.42654	2.89119	3.53354	2.86589	2.67903	3.01081	2.37275	1.77151	2.93724	2.91495	3.26642	2.20406	2.58203	2.18704	0.183197	0.147762	2.58728	2.2352	PC	GPL	MEM	38	4	0	-0.394988	2.53646	-1.98612	0.0524664	0.523268	-4.94481	6	46
CE 20:4;0	8.56657	8.75881	8.56657	8.56657	8.75881	7.79076	7.60119	8.24411	7.79076	8.24411	8.56657	9.01286	8.56657	8.56657	7.41256	7.41256	8.24411	8.56657	9.01286	9.01286	8.56657	7.21797	8.24411	8.04704	8.56657	8.24411	8.56657	7.79076	7.21797	8.56657	8.04704	9.01286	9.01286	8.24411	8.24411	9.01286	8.56657	8.56657	8.56657	8.04704	7.60119	8.56657	9.01286	8.56657	8.75881	9.01286	8.56657	8.56657	9.01286	9.01286	8.75881	8.56657	8.46323	8.05093	0.0553753	0.0719429	8.56657	8.01744	CE	STE	STO	20	4	0	-0.412301	8.41566	-1.98427	0.052678	0.523268	-4.94823	6	46
PE 18:0;0-20:5;0	0	0	0	0	0	0	0.189997	0	0	0.143399	0	0	0	0.635989	0.290644	0.0640243	0	0	0	0	0	0.197698	0	0	0	0.555622	0.272221	0.0436327	0.366561	0	0	0	0	0	0	0	0	0	0	0	0	0	0	0.332005	0	0	0.309991	0	0	0	0	0	0.0514244	0.17271	2.5326	1.29551	0	0.0949987	PE	GPL	MEM	38	5	0	0.121286	0.0654189	1.97112	0.0542074	0.529633	-4.97256	3	9
PI 18:1;0-18:1;0	1.11854	1.15616	1.4788	1.22977	1.22075	2.37275	2.48041	2.5239	2.10124	1.34062	2.1218	1.01007	0.935297	2.10124	2.31012	1.79077	2.00118	1.58869	2.4368	2.56694	2.63318	1.15616	1.02773	1.51555	1.24894	2.48041	2.16131	1.35794	1.42583	1.6255	1.05495	2.3833	1.4788	1.51555	1.86281	1.6442	1.41072	2.08088	1.42583	1.98265	2.63318	1.75181	1.6887	2.65608	1.67973	0.735941	2.08088	1.90332	1.05495	0.953194	2.31012	2.05885	1.69626	2.13945	0.307322	0.263366	1.63485	2.37346	PI	GPL	MEM	36	2	0	0.443186	1.7474	1.95109	0.0566107	0.544193	-5.00936	6	46
TAG 54:1;0	0	0	0	0	0	0	2.1218	0	0	0	1.58869	0	0	0	2.76904	1.34062	0	0	0	0	0	3.24028	3.21373	0	0	0	2.08088	1.98265	3.5634	1.02773	0	0	0	0	1.41072	0	0	3.47331	1.75181	0	0	0	0	0	0	0	0	0	0	0	0	0	0.466524	1.35076	2.11828	1.12521	0	1.0609	TAG	GL	STO	54	1	0	0.884238	0.568551	1.94233	0.0576891	0.545757	-5.02534	3	10
TAG 52:1;0	0	0	0	0	4.75458	0	0	0	0	0	0	0	0	0	5.52331	4.75458	0	0	0	0	0	5.871	6.36166	0	0	0	0	4.61932	0	4.11876	0	0	0	0	0	0	0	0	0	0	0	0	0	0	0	0	0	0	0	0	0	0	0.524309	1.98083	2.91808	1.55496	0	0	TAG	GL	STO	52	1	0	1.45652	0.692369	1.92834	0.0594497	0.553625	-5.05075	2	5
PC 16:0;0-20:4;0	8.04704	7.41256	7.79076	7.02591	7.02591	6.47007	6.86337	6.71292	6.47007	6.71292	6.71292	7.60119	7.60119	7.02591	6.71292	6.86337	7.41256	7.41256	7.79076	8.04704	6.86337	6.86337	6.86337	7.02591	7.41256	6.71292	7.02591	7.21797	6.71292	6.71292	6.86337	7.79076	8.24411	6.5788	6.71292	8.04704	7.60119	7.41256	7.60119	7.41256	6.05372	7.60119	8.56657	7.79076	7.41256	7.79076	7.79076	7.60119	7.41256	8.04704	8.04704	7.21797	7.33275	6.90224	0.0734912	0.0664227	7.41256	6.78815	PC	GPL	MEM	36	4	0	-0.430513	7.28307	-1.87486	0.0666067	0.610732	-5.14641	6	46
PC 16:0;0-20:2;0	3.93718	2.91495	3.29259	3.53354	3.44111	3.18989	3.03454	2.65608	2.84311	3.16382	3.01081	3.16382	3.24028	2.89119	3.03454	3.35148	3.47331	2.89119	3.08528	3.11194	2.91495	3.11194	2.89119	2.96258	3.26642	3.01081	2.84311	2.84311	2.50123	2.79422	3.21373	3.16382	3.35148	2.98721	2.91495	3.13673	3.18989	3.59345	3.62525	3.50441	3.77453	4.07416	3.31935	3.44111	3.50441	3.08528	3.38084	3.44111	3.24028	3.18989	3.89368	3.29259	3.23519	2.98324	0.101721	0.0316388	3.20181	3.02267	PC	GPL	MEM	36	2	0	-0.251949	3.20612	-1.85909	0.0688518	0.621647	-5.17417	6	46
PC 18:1;0-18:1;0	4.07416	4.25867	4.68317	4.02872	4.55769	4.55769	5.35645	5.03885	4.68317	4.07416	4.55769	3.77453	4.16276	5.03885	4.61932	4.89447	4.96678	4.55769	5.69937	5.871	5.26555	4.11876	4.11876	4.11876	4.37134	5.43944	4.89447	3.44111	4.16276	4.43067	4.43067	4.89447	4.82696	4.49679	4.16276	4.75458	4.55769	4.75458	4.89447	4.37134	5.26555	5.26555	4.68317	5.10822	4.55769	3.50441	5.18509	4.82696	3.89368	3.59345	4.82696	5.26555	4.56567	4.98608	0.112959	0.121334	4.55769	5.01981	PC	GPL	MEM	36	2	0	0.420413	4.61418	1.85199	0.0698831	0.621647	-5.1866	6	46
DAG 14:0;0-18:1;0	0	0	0	0.148538	0.555622	0	0.587393	0	0.540774	0.23798	0	0	0.290644	0	0.587393	0.790095	0	0.497848	0	0	0	0.790095	0.735941	0.290644	0	0	0.0487156	0.843013	1.13673	0.290644	0.415189	0	0	0.555622	0.0487156	0	0	0	0	0.168718	0	0	0	0	0	0.618608	0.427845	0	0	0	0	0	0.177288	0.408583	1.63353	0.791156	0	0.564083	DAG	GL	MEM	32	1	0	0.231295	0.203976	1.8259	0.0737856	0.640899	-5.23192	4	18
PC O- 18:0;0-20:4;0	2.1218	1.71565	2.39378	1.41072	1.81063	1.55286	0.825371	1.57165	1.39268	1.30744	1.19391	1.60621	1.69763	1.46119	0.52628	0.332005	1.08207	1.73296	1.82741	1.82741	0.972441	0.862455	0.881404	1.69763	1.4971	1.4788	0.415189	0.344262	0.320863	1.60621	1.39268	2.70027	2.5239	1.4971	0.862455	2.4368	1.15616	1.94258	2.37275	1.36712	1.13673	2.08088	3.01081	2.35154	2.37275	1.81063	1.81063	1.86281	2.1836	1.69763	2.2869	2.1836	1.64292	1.15532	0.38453	0.422667	1.69762	1.13704	PC O-	GPL	MEM	38	4	0	-0.487596	1.58666	-1.82322	0.074198	0.640899	-5.23656	6	46
CE 18:3;0	6.36166	5.69937	5.69937	6.14438	6.5788	6.25511	6.36166	5.60979	5.26555	6.14438	5.60979	5.96465	6.71292	5.10822	5.871	5.871	6.71292	5.52331	5.43944	6.05372	6.47007	6.5788	5.26555	5.69937	6.47007	5.69937	5.60979	5.10822	5.03885	5.26555	6.14438	5.96465	6.25511	5.871	5.96465	5.871	6.47007	6.05372	6.25511	5.43944	5.69937	5.35645	6.71292	7.02591	5.52331	6.47007	6.25511	5.96465	6.5788	6.36166	6.5788	5.871	6.02124	5.65043	0.0802126	0.0749882	6.00918	5.5694	CE	STE	STO	18	3	0	-0.370818	5.97846	-1.7976	0.078226	0.666038	-5.28046	6	46
TAG 58:8;0	2.37275	3.16382	1.91309	2.67903	2.16131	3.65955	4.31575	3.16382	3.44111	2.81854	3.35148	3.11194	2.65608	3.81034	2.81854	3.18989	3.89368	2.16131	3.50441	3.05994	3.44111	2.35154	3.11194	3.24028	2.81854	3.26642	3.38084	3.40918	3.93718	2.96258	1.96248	2.3833	1.9228	3.40918	4.25867	2.58728	2.86589	2.56694	1.77151	3.81034	4.37134	1.77151	2.74576	0.972441	2.26652	2.08088	1.35794	3.29259	3.29259	3.35148	2.46081	2.70027	2.84588	3.40969	0.263948	0.148942	2.84221	3.35376	TAG	GL	STO	58	8	0	0.563817	2.91093	1.78619	0.0800783	0.672206	-5.29984	6	46
SM 38:1;2	3.18989	3.40918	3.11194	2.98721	3.38084	3.24028	2.93724	3.24028	2.39378	2.79422	2.89119	2.93724	2.63318	2.86589	2.2869	2.37275	3.16382	2.91495	3.16382	3.31935	2.96258	2.46081	2.4162	2.74576	2.86589	2.93724	2.65608	1.9228	2.1218	2.56694	2.4368	3.29259	3.16382	2.20406	2.50123	3.50441	3.08528	3.53354	3.13673	2.70027	2.84311	3.31935	3.35148	3.59345	3.18989	3.05994	3.18989	3.18989	3.31935	3.26642	3.53354	3.50441	2.99292	2.6892	0.133831	0.136321	3.09861	2.67672	SM	SL	MEM	38	1	2	-0.303723	2.95787	-1.7692	0.0829043	0.681567	-5.32849	6	46
CE 16:1;0	7.41256	6.47007	6.47007	7.60119	8.04704	6.5788	6.5788	6.14438	6.14438	6.86337	6.14438	6.25511	7.79076	6.25511	6.86337	8.04704	7.79076	6.71292	6.86337	7.02591	7.41256	7.41256	6.47007	5.871	7.21797	5.60979	6.71292	7.02591	6.36166	6.47007	7.02591	6.47007	7.21797	6.47007	6.14438	6.71292	7.21797	6.71292	6.05372	6.47007	6.36166	7.02591	7.02591	6.71292	5.871	7.60119	6.71292	6.25511	7.21797	7.79076	7.21797	6.86337	6.85319	6.42163	0.0844312	0.0747887	6.71292	6.52443	CE	STE	STO	16	1	0	-0.431561	6.8034	-1.75352	0.0855862	0.681567	-5.35472	6	46
PC 16:0;0-18:0;0	5.18509	4.82696	5.18509	4.75458	4.82696	5.18509	4.49679	4.75458	4.21165	4.61932	4.49679	4.89447	4.55769	4.61932	4.25867	4.31575	4.75458	4.75458	4.89447	5.10822	4.68317	4.31575	4.61932	4.82696	5.18509	5.03885	4.55769	3.65955	4.02872	4.61932	5.10822	5.18509	5.10822	4.37134	4.31575	5.18509	4.89447	5.43944	5.43944	5.03885	5.03885	5.871	5.26555	5.52331	5.26555	4.82696	5.52331	4.96678	4.96678	4.75458	5.60979	5.10822	4.90265	4.58662	0.0870169	0.0727417	4.89447	4.55805	PC	GPL	MEM	34	0	0	-0.316026	4.86618	-1.74859	0.0864439	0.681567	-5.36292	6	46
PC 16:1;0-17:0;0	0.125721	0.66953	0.372516	0.113857	0.378446	0.168718	0	0.18685	0.108983	0.0538452	0.137305	0.148538	0.0675279	0.161623	0.143399	0.247011	0.299562	0.0867165	0	0	0.161623	0.130817	0.0263517	0.125721	0	0	0.00281564	0.00966443	0	0.100247	0.081939	0.161623	0.161623	0	0.00516301	0.0620533	0.355418	0.125721	0	0	0.309991	0.52628	0	0	0.415189	0	0.137305	0.0742467	0.378446	0.441648	0.611269	0.571118	0.177558	0.0464556	1.02378	1.36774	0.128269	0.0131758	PC	GPL	MEM	33	1	0	-0.131103	0.162431	-1.74736	0.0866603	0.681567	-5.36498	3	37
CE 14:0;0	4.68317	3.97749	3.73654	4.82696	4.43067	3.97749	3.97749	4.11876	3.47331	4.55769	3.97749	3.93718	5.18509	3.18989	3.97749	4.16276	4.89447	4.11876	3.18989	3.59345	4.61932	4.16276	3.8507	3.38084	3.69651	2.01929	3.73654	3.77453	3.97749	2.93724	4.68317	4.55769	4.49679	4.16276	3.65955	4.61932	4.49679	4.37134	4.02872	3.62525	1.69763	4.55769	3.47331	4.37134	2.91495	4.37134	4.55769	0.52628	4.75458	4.61932	4.61932	4.49679	4.02858	3.4147	0.203623	0.220115	4.16276	3.662	CE	STE	STO	14	0	0	-0.613885	3.95775	-1.74592	0.0869112	0.681567	-5.36736	6	46
DAG 18:1;0-18:2;0	2.58728	4.02872	3.40918	2.74576	2.22433	2.5239	3.26642	3.38084	4.02872	3.03454	3.5634	3.44111	2.74576	3.31935	3.31935	2.84311	1.81063	2.24607	2.76904	2.63318	2.67903	2.67903	2.67903	4.02872	3.40918	4.02872	2.67903	2.86589	3.40918	2.76904	3.31935	1.28789	2.81854	3.97749	3.50441	2.1218	2.93724	2.63318	2.81854	3.5634	3.62525	2.20406	2.89119	0.915929	3.44111	3.18989	1.66108	2.59839	2.79422	2.86589	2.58728	2.84311	2.86208	3.34854	0.230062	0.175	2.83082	3.29288	DAG	GL	MEM	36	3	0	0.486469	2.91821	1.72781	0.0901392	0.697701	-5.39728	6	46
TAG 54:5;0	5.60979	6.36166	5.96465	6.05372	4.68317	5.43944	5.69937	6.47007	6.71292	6.05372	6.25511	6.05372	5.43944	6.05372	6.25511	5.18509	4.68317	5.10822	5.10822	4.75458	5.35645	5.03885	5.69937	6.71292	5.96465	7.41256	5.52331	5.69937	5.69937	5.43944	6.36166	4.37134	5.52331	7.60119	6.5788	4.96678	5.52331	5.69937	5.96465	6.25511	6.86337	4.89447	5.52331	4.43067	5.69937	5.60979	4.37134	5.18509	5.69937	5.26555	5.35645	5.69937	5.63146	6.14792	0.120503	0.134394	5.60979	5.97724	TAG	GL	STO	54	5	0	0.516461	5.69105	1.72025	0.0915166	0.699281	-5.4097	6	46
PC O- 16:1;0-18:2;0	2.50123	2.10124	3.13673	2.14134	0	2.76904	1.8832	2.70027	1.57165	2.2869	1.46119	2.56694	1.81063	1.86281	1.30744	1.53525	1.69763	2.39378	2.1836	2.16131	2.00118	1.94258	0.660972	2.22433	2.72329	2.31012	1.86281	0.366561	0.843013	1.4788	1.71565	1.82741	2.65608	1.77151	1.94258	2.65608	1.55286	3.44111	3.26642	2.05885	1.67973	3.5634	2.70027	3.69651	2.48041	2.05885	2.93724	2.48041	2.35154	1.9228	2.72329	2.46081	2.18506	1.65283	0.335794	0.370646	2.15132	1.72743	PC O-	GPL	MEM	34	3	0	-0.532226	2.12365	-1.70468	0.094406	0.712227	-5.4351	6	45
CE 20:3;0	5.26555	4.89447	5.03885	4.55769	5.96465	4.25867	4.96678	4.55769	4.49679	4.49679	5.26555	4.82696	5.10822	4.55769	4.37134	4.37134	5.69937	4.21165	5.03885	5.18509	4.96678	4.68317	4.49679	4.21165	4.82696	4.07416	4.16276	3.93718	3.77453	3.97749	4.96678	4.43067	5.43944	5.10822	4.96678	4.89447	5.43944	5.03885	5.52331	4.96678	5.18509	5.03885	5.871	5.18509	5.35645	5.43944	5.10822	5.35645	5.18509	5.60979	5.52331	4.89447	4.94193	4.57412	0.104588	0.080219	5.00281	4.49679	CE	STE	STO	20	3	0	-0.367811	4.89949	-1.68925	0.0973435	0.722367	-5.46007	6	46
PC 18:1;0-18:3;0	0.652363	1.22977	1.41072	1.0996	1.19391	1.42583	1.66108	1.02773	1.37624	0	1.30744	0.825371	1.08207	1.2677	1.28789	1.37624	1.94258	0.89839	1.79077	1.71565	1.41072	0.772036	0.441648	1.21168	1.4788	1.53525	0.862455	0.66953	1.08207	1.24894	0.862455	1.39268	0	0.45475	0.772036	0.772036	0	1.06485	1.04499	0	0.89839	0	0	1.66108	0.953194	0	1.60621	1.06485	0	0	2.00118	1.53525	0.940772	1.34881	0.604396	0.356333	1.05492	1.45574	PC	GPL	MEM	36	4	0	0.408039	0.987854	1.68496	0.0981741	0.722367	-5.46699	6	37
TAG 48:0;0	3.47331	2.58728	3.08528	4.16276	4.11876	3.01081	4.61932	1.30744	3.97749	4.11876	3.44111	2.10124	4.07416	2.72329	5.10822	4.61932	1.58869	5.26555	1.67973	1.84489	2.1218	4.96678	6.25511	3.13673	2.48041	2.70027	4.68317	4.37134	4.55769	3.38084	4.02872	2.86589	3.03454	5.18509	3.05994	3.11194	3.29259	1.22977	3.69651	2.76904	2.72329	1.67973	0	2.81854	2.81854	4.61932	3.08528	3.24028	3.59345	3.81034	2.11156	3.35148	3.2032	4.05669	0.347855	0.408806	3.12433	4.2984	TAG	GL	STO	48	0	0	0.853488	3.30168	1.67385	0.100349	0.729369	-5.48479	6	45
TAG 55:4;0	0	0	0	0	0	0	0	0	1.13673	0	0.603892	0	0	0	0	0	0	0	0	0	0	0	0	0.555622	0	0	0	0	0	0	0.332005	0	0	0.52628	0	0	0	0	0	0	0	0	0	0	0	0	0	0	0	0	0	0	0.0438652	0.189454	3.35063	2.44949	0	0	TAG	GL	STO	55	4	0	0.145589	0.0606639	1.66431	0.10225	0.734229	-5.50001	1	4
PC O- 16:1;0-20:3;0	0.816208	0.935297	1.39268	0.635989	1.2677	0.427845	0.366561	0.484089	0.603892	0.332005	0.497848	0.719195	0.685537	0.415189	0.40332	0.155112	0.427845	0.40332	0.703139	0.355418	0.497848	0.652363	0.130817	0.790095	0.744585	0.299562	0.0279603	0.0356196	0.032959	0.23798	0.309991	0.484089	0.871961	0.825371	0.272221	0.52628	0.953194	0.753178	1.39268	0.378446	0.579279	1.21168	2.03751	1.15616	1.08207	0.843013	0.66953	0.571118	0.953194	1.0996	1.15616	1.17472	0.701568	0.417882	0.588004	0.496485	0.660946	0.38494	PC O-	GPL	MEM	36	4	0	-0.283686	0.668835	-1.65443	0.10425	0.739678	-5.51569	6	46
TAG 53:1;0	0	0	0	0	1.06485	0	0	0	0	0	0	0	0	0	0	0	0	0	0	0	0	0	1.05495	0	0	0	0	0	0	0	0	0	0	0.309991	0	0	0	0	0	0	0	0	0	0	0	0	0	0	0	0	0	0	0.0298878	0.175825	5.43843	2.44949	0	0	TAG	GL	STO	53	1	0	0.145937	0.0467267	1.64149	0.106916	0.749668	-5.53608	1	2
PC O- 18:2;0-14:0;0	0	0	0	0	0	0	0	0	0	0	0	0	0	0	0	0.0131475	0	0	0	0	0	0	0	0	0	0.332005	0	0	0	0	0	0	0	0.0161894	0	0	0	0.366561	0	0	0	0	0	0	0	0	0	0	0	0	0	0	0.00860647	0.0553342	6.27852	2.44949	0	0	PC O-	GPL	MEM	32	2	0	0.0467277	0.0139981	1.61739	0.11203	0.767915	-5.5737	1	3
TAG 43:1;0	0	0	0	0	0	0	0	0	0	0	0	0	0	0	0	0	0	0	0	0	0	0	0.415189	0	0	0	0	0.469373	0	0	0	0	0	0	0	0	0	0	0	0	0	0	0	0	0	0	0	0	0	0	0	0	0.0102038	0.0691982	6.78233	2.44949	0	0	TAG	GL	STO	43	1	0	0.0589945	0.0170108	1.61025	0.113584	0.767915	-5.58475	1	1
DAG 16:0;0-18:2;0	1.46119	2.14134	1.73296	1.6255	1.34062	0.96285	1.82741	1.4971	2.33004	2.10124	2.08088	1.86281	1.77151	1.79077	2.03751	1.57165	0.484089	1.96248	1.21168	1.41072	0.843013	1.57165	2.09109	2.50123	2.1836	2.39378	1.51555	1.96248	2.4162	1.75181	2.01929	0	1.19391	2.79422	1.9228	0.47675	1.30744	1.02773	1.34062	2.46081	1.77151	1.15616	1.91309	0.862455	1.96248	2.4162	0.915929	1.19391	1.73296	1.73296	1.34062	1.04499	1.58978	1.98192	0.363385	0.216782	1.67923	2.0643	DAG	GL	MEM	34	2	0	0.392135	1.63503	1.60716	0.11426	0.767915	-5.58951	6	45
SM 42:2;2	5.10822	5.35645	5.35645	4.89447	5.78053	5.26555	4.75458	5.35645	4.31575	5.03885	5.03885	5.26555	4.96678	5.26555	4.55769	4.43067	5.871	5.03885	5.78053	5.96465	5.18509	4.75458	4.37134	4.75458	5.03885	4.96678	5.18509	3.5634	4.25867	4.96678	4.25867	5.60979	5.18509	4.43067	4.49679	5.26555	5.18509	5.26555	4.82696	4.89447	5.10822	5.43944	5.43944	5.43944	5.18509	4.96678	5.43944	5.52331	5.43944	5.18509	5.18509	5.35645	5.10504	4.79111	0.0864888	0.113087	5.18509	4.65613	SM	SL	MEM	42	2	2	-0.313926	5.06881	-1.60529	0.114672	0.767915	-5.59239	6	46
LPE 16:0;0	0.222682	0	0	0.254995	0	0.735941	0.603892	0.391686	0.299562	0.168718	0.355418	0.40332	0.272221	0.441648	0.571118	0.366561	0.332005	0.469373	0.753178	0.703139	0.23798	0.1769	0.320863	0.415189	0.52628	0.469373	0.0231378	0.0463992	0.168718	0.441648	0.378446	0.652363	0.469373	0.103971	0.108983	0.161623	0.280861	0.469373	0.355418	0.130817	0.685537	0.40332	0	0.497848	0.603892	0.214364	0.222682	0.299562	0.719195	0.735941	0.703139	0.772036	0.350494	0.502998	0.649001	0.347886	0.355418	0.520246	LPE	GPL	LYS	16	0	0	0.152504	0.36809	1.58413	0.119413	0.785025	-5.62479	6	42
DAG 18:0;0-18:1;0	0	0	0	1.96248	0	0	1.86281	0	0	1.06485	0	0	0	0	0	0	0	1.60621	0	0	0	1.51555	1.67973	0	1.19391	1.19391	2.24607	0.935297	2.22433	0	0	0	0	1.55286	0.469373	0	0	0	0	0	0	0	0	0	0	0	0	0	0	0	0	0	0.321107	0.789407	2.0784	1.12991	0	0.596953	DAG	GL	MEM	36	1	0	0.4683	0.375141	1.56356	0.124172	0.785025	-5.6559	3	10
TAG 58:6;0	1.4788	0	1.04499	0	0	0	0	0.806987	2.03751	0.972441	1.53525	1.22977	0	1.6255	1.0996	0	0.627325	0.881404	1.34062	0	1.0996	0.703139	0.703139	1.0996	1.34062	1.01007	0	1.60621	0	0.953194	0.66953	0	0.587393	1.4788	1.58869	0	0.915929	0	0	1.08207	1.15616	0	1.6887	0	0	1.4971	0	0	0	0	0	0	0.601505	1.03182	1.05311	0.655099	0.607359	1.05484	TAG	GL	STO	58	6	0	0.43032	0.651157	1.56132	0.1247	0.785025	-5.65927	5	24
PC 15:0;0-20:3;0	1.53525	0	0	0	0	0	0	0	0	0.45475	0.635989	0	1.32474	0	0	0	0	0	0	0	0	0	0	0	0	0	0	0.825371	0	0	1.35794	0.183695	0.843013	1.2677	3.29259	0	1.28789	0	1.01007	0	0.652363	0.469373	0	0.618608	0.990295	0	0.1769	0.309991	2.16131	1.78117	0	0	0.460413	0	1.56453	0	0	0	PC	GPL	MEM	35	3	0	-0.460413	0.407289	-1.55919	0.125203	0.785025	-5.66246	0	20
PC 16:0;0-20:3;0	7.02591	5.43944	6.14438	5.78053	6.14438	5.03885	6.05372	4.89447	5.69937	5.35645	5.69937	5.52331	6.05372	5.43944	5.60979	6.05372	6.14438	5.60979	5.52331	5.69937	5.69937	5.78053	5.03885	5.18509	5.60979	4.49679	4.96678	5.52331	4.61932	4.49679	5.96465	5.03885	6.36166	5.60979	5.52331	5.35645	6.5788	5.78053	6.47007	6.05372	5.871	6.14438	5.96465	5.96465	6.36166	6.14438	5.69937	5.78053	5.78053	6.5788	6.71292	5.43944	5.76323	5.40364	0.0923492	0.102114	5.78053	5.56655	PC	GPL	MEM	36	3	0	-0.359593	5.72174	-1.55774	0.125547	0.785025	-5.66464	6	46
PC O- 16:0;0-20:4;0	3.29259	2.54534	3.69651	3.40918	3.35148	2.86589	1.94258	2.98721	3.26642	3.05994	2.70027	3.50441	3.26642	2.91495	1.86281	2.14134	2.50123	3.11194	3.31935	3.13673	2.35154	2.56694	2.65608	3.35148	3.01081	2.84311	2.4368	1.73296	1.67973	2.74576	2.2869	3.65955	3.93718	3.47331	3.24028	3.44111	2.84311	2.46081	3.53354	3.13673	2.14134	3.03454	4.49679	3.24028	3.29259	3.21373	2.72329	3.50441	3.62525	3.01081	3.50441	3.18989	3.02937	2.64839	0.184447	0.237936	3.12433	2.7496	PC O-	GPL	MEM	36	4	0	-0.380985	2.98542	-1.5569	0.125746	0.785025	-5.6659	6	46
SM 36:1;2	3.26642	4.21165	3.5634	3.18989	4.07416	3.50441	3.16382	3.40918	2.65608	3.29259	3.29259	3.24028	3.13673	3.53354	3.05994	2.74576	3.59345	3.44111	3.8507	3.77453	3.65955	3.03454	2.74576	3.16382	3.31935	3.38084	3.01081	2.19386	2.74576	3.31935	2.72329	3.69651	3.53354	2.67903	2.93724	4.02872	3.53354	3.62525	3.31935	3.08528	3.44111	3.93718	3.8507	4.02872	3.62525	3.89368	3.73654	3.53354	3.53354	3.5634	3.5634	3.81034	3.42165	3.14285	0.120574	0.139393	3.51897	3.11188	SM	SL	MEM	36	1	2	-0.278793	3.38948	-1.55395	0.126447	0.785025	-5.67031	6	46
PC O- 16:1;0-20:4;0	2.86589	2.96258	3.93718	3.24028	2.00118	3.03454	2.26652	3.31935	3.01081	2.91495	3.18989	3.69651	3.21373	3.62525	2.35154	2.33004	2.48041	3.40918	3.47331	2.79422	2.79422	2.89119	1.6442	3.31935	3.21373	2.81854	2.76904	1.46119	1.60621	2.58728	2.39378	3.47331	3.44111	3.11194	2.84311	3.35148	2.63318	3.35148	3.44111	2.98721	1.57165	2.63318	4.25867	3.81034	3.24028	2.91495	3.40918	3.47331	3.11194	2.48041	2.91495	2.5239	2.97887	2.59415	0.196724	0.24776	3.01087	2.58504	PC O-	GPL	MEM	36	5	0	-0.384714	2.93448	-1.50408	0.138796	0.842304	-5.74379	6	46
PC 17:0;0-18:2;0	4.21165	3.5634	4.21165	3.29259	3.40918	3.73654	3.47331	3.97749	3.62525	3.81034	3.50441	3.81034	3.44111	3.73654	2.96258	2.89119	4.07416	3.89368	3.65955	3.69651	3.53354	2.72329	3.26642	3.77453	4.21165	4.25867	3.62525	2.89119	3.11194	3.65955	3.93718	4.25867	4.31575	3.26642	3.35148	3.89368	4.11876	4.43067	4.25867	4.16276	4.07416	4.75458	4.02872	4.75458	4.49679	3.62525	4.75458	4.25867	3.38084	3.93718	4.37134	3.97749	3.85217	3.54096	0.125859	0.123148	3.89368	3.54928	PC	GPL	MEM	35	2	0	-0.311211	3.81626	-1.49988	0.139878	0.842304	-5.74988	6	46
DAG 18:1;0-18:3;0	1.32474	2.33004	1.86281	1.57165	1.79077	1.39268	1.42583	1.4788	1.86281	1.21168	1.98265	1.77151	1.2677	1.41072	1.73296	0.944274	0	1.21168	1.96248	2.24607	1.08207	1.21168	1.28789	2.26652	1.82741	2.10124	0.571118	0.603892	1.15616	1.4971	1.53525	0	1.51555	1.71565	1.6442	1.30744	1.58869	1.32474	1.79077	1.0996	1.51555	1.46119	1.77151	1.17472	1.71565	1.55286	1.44321	1.35794	1.46119	1.6255	1.57165	1.6442	1.4311	1.72887	0.330353	0.18245	1.48795	1.79788	DAG	GL	MEM	36	4	0	0.297763	1.46546	1.49974	0.139913	0.842304	-5.75008	6	44
TAG 53:4;0	1.58869	2.65608	1.96248	1.69763	0.89839	1.2677	1.6255	1.96248	2.74576	1.8832	2.60941	2.24607	1.73296	2.1218	2.10124	1.11854	1.4971	1.2677	1.53525	1.13673	1.66108	1.77151	1.60621	2.89119	1.75181	2.60941	0.753178	1.4971	1.69763	1.0996	2.65608	0.497848	1.15616	2.37275	2.24607	1.15616	1.98265	1.44321	1.4971	2.08088	2.50123	0.843013	1.58869	0.320863	1.90332	1.84489	1.0996	1.4971	2.00118	1.84489	1.58869	2.08088	1.67333	2.03723	0.343488	0.263497	1.69762	1.86337	TAG	GL	STO	53	4	0	0.363896	1.71532	1.47461	0.14653	0.87332	-5.78618	6	46
PC 16:1;0-22:5;0	0	0	0	0	0	0	0	0	0	0	0	0	0	0	0	0	0	0	0	0	0	0	0	0	0	0.355418	0	0	0	0	0	0	0	0	0	0	0	0.45475	0	0	0	0	0	0	0	0	0	0	0	0	0	0	0.00988586	0.0592363	6.78233	2.44949	0	0	PC	GPL	MEM	38	6	0	0.0493504	0.0155801	1.45555	0.151713	0.888631	-5.8132	1	1
PC O- 18:1;0-20:3;0	1.39268	1.0996	1.53525	0.735941	1.69763	0.571118	0.441648	0.635989	0.881404	0.254995	0.806987	0.484089	0.843013	0.366561	0.280861	0.148538	0.719195	0.254995	0.806987	0.935297	0.320863	0.603892	0.148538	0.66953	0.587393	0.391686	0.0185548	0.024649	0.0415989	0.355418	0.52628	0.603892	0.915929	0.935297	0.130817	0.571118	0.555622	0.825371	1.81063	0.660972	0.881404	1.30744	1.6255	1.24894	1.57165	0.806987	0.618608	0.344262	1.11854	0.915929	1.28789	1.57165	0.781272	0.491854	0.608798	0.593447	0.694362	0.416667	PC O-	GPL	MEM	38	4	0	-0.289418	0.747877	-1.45421	0.152081	0.888631	-5.81508	6	46
TAG 54:6;0	4.55769	5.26555	4.89447	5.10822	4.37134	4.61932	4.89447	4.96678	5.52331	4.96678	5.18509	5.03885	4.75458	4.82696	4.82696	4.68317	4.31575	4.37134	3.93718	4.11876	4.21165	4.37134	4.68317	5.78053	4.89447	6.5788	4.43067	4.75458	5.60979	4.21165	5.26555	3.5634	4.16276	6.25511	5.69937	4.31575	4.82696	4.55769	4.96678	5.26555	4.82696	3.50441	4.07416	3.53354	4.43067	4.89447	3.65955	4.75458	5.03885	4.82696	4.43067	4.55769	4.68958	5.07398	0.122961	0.17638	4.75458	4.86071	TAG	GL	STO	54	6	0	0.384403	4.73393	1.44433	0.154827	0.890381	-5.82893	6	46
TAG 40:1;0	1.9228	0	0	0	0	0	0	0	0	0	0	0	0	0	1.9228	0	0	2.72329	0	0	0	0	2.98721	0	0	0	0	3.59345	0	3.44111	0	0	0	0	0	0	0	0	0	0	0	0	0	0	0	0	0	0	0	0	0	0	0.253927	0.818334	3.36739	1.60287	0	0	TAG	GL	STO	40	1	0	0.564407	0.319051	1.43363	0.157847	0.890381	-5.84386	2	4
TAG 36:1;0	0	0	0	0	0	0	0	0	0	0	0	0	0	0	0	0	0	0	0	0	0	0	0.23798	0	0	0	0	0.309991	0	0	0	0	0	0	0	0	0	0	0	0	0	0	0	0	0	0	0	0	0	0	0	0	0.00673893	0.0396634	6.78233	2.44949	0	0	TAG	GL	STO	36	1	0	0.0329245	0.0105379	1.43248	0.158173	0.890381	-5.84545	1	1
TAG 50:0;0	0	0	0	0	0	0	0	0	0	0	0	0	0	0	0	0	0	0	0	0	0	3.73654	5.52331	0	0	0	3.31935	3.03454	0	0	0	0	1.41072	0	0	0	0	0	0	0	0	0	0	0	0	0	0	0	0	0	0	0	0.250025	0.920552	3.44073	2.44949	0	0	TAG	GL	STO	50	0	0	0.670528	0.327393	1.43184	0.158356	0.890381	-5.84634	1	4
PC O- 17:1;0-17:0;0	0.0376401	0.469373	0.332005	0.0161894	0.197698	0.119842	0	0.0911344	0.0640243	0.0176638	0.0911344	0.0785422	0.0105825	0.130817	0.0867165	0.00770651	0.125721	0.024649	0	0	0.0376401	0.0128819	0.0114513	0.0376401	0	0	0.00022331	0.00110282	0	0.0675279	0.0140545	0.113857	0.0962995	0	0.0029048	0.0376401	0.0640243	0.0962995	0.155112	0	0.214364	0.264117	0	0	0.183695	0	0.0436327	0.0487156	0.320863	0.280861	0.391686	0.469373	0.102287	0.027032	1.25311	1.41985	0.0461741	0.00572566	PC O-	GPL	MEM	34	1	0	-0.0752552	0.0936039	-1.4249	0.160344	0.893133	-5.85595	3	38
PI 18:2;0-18:2;0	0.843013	1.67973	1.91309	0.753178	0.843013	1.6255	0.843013	1.34062	0.469373	0.772036	0.972441	1.28789	0.40332	0.825371	0.45475	0.125721	0.790095	1.08207	1.15616	1.15616	0.391686	0.247011	0.344262	1.02773	1.51555	1.17472	0.214364	0.0308575	0.18685	1.37624	1.02773	1.37624	1.55286	0.214364	0.0962995	1.01007	0.719195	1.55286	2.01929	0.660972	1.30744	2.01929	2.24607	1.35794	1.6255	0.881404	1.4971	0.990295	1.35794	1.08207	2.24607	1.96248	1.09146	0.740379	0.545536	0.49956	1.0549	0.656193	PI	GPL	MEM	36	4	0	-0.351077	1.05095	-1.40844	0.165133	0.911292	-5.87856	6	46
DAG 16:1;0-18:1;0	0.719195	1.84489	0.862455	1.2677	1.42583	0.497848	1.4788	0.881404	2.1218	0.889922	1.39268	0.635989	1.57165	1.58869	2.08088	2.63318	0.753178	0.915929	1.42583	0.915929	1.55286	2.26652	0.862455	1.6255	0.953194	0.595666	0.990295	1.6442	2.08088	0.772036	1.19391	0	1.11854	1.53525	0.45475	0.355418	1.35794	0.355418	0.344262	1.28789	1.34062	0.935297	1.51555	0.272221	1.31612	1.69763	0.391686	0.555622	0.652363	1.01893	0.915929	0.806987	1.08922	1.42757	0.511358	0.434396	0.971745	1.45231	DAG	GL	MEM	34	2	0	0.338349	1.12826	1.38926	0.170855	0.928029	-5.90461	6	45
DAG 14:1;0-18:0;0	0	0	0	0	0	0	0	0	0	0	0	0	0	0	0	0	0	0	0	0	0	0.0153588	0.0153588	0	0	0	0	0	0	0	0	0	0	0	0	0	0	0	0	0	0	0	0	0	0	0	0	0	0	0	0	0	0.000333887	0.0025598	6.78233	2.44949	0	0	DAG	GL	MEM	32	1	0	0.00222591	0.000590724	1.38785	0.171281	0.928029	-5.9065	1	1
PC O- 18:2;0-20:3;0	0	0	0.512528	0.100247	0.40332	0	0.100247	0	0.148538	0.0600795	0	0	0.0487156	0	0.168718	0.0208283	0	0	0.441648	0	0.0962995	0.0962995	0.0394405	0	0.189997	0	0.00157137	0.00456651	0	0	0	0	0	0.0640243	0.00770651	0.0742467	0.183695	0	0.290644	0.0640243	0.366561	0	0	0.299562	0	0.165175	0.148538	0.206198	0	0	0	0	0.074018	0.149765	1.67588	1.0456	0	0.124392	PC O-	GPL	MEM	38	5	0	0.0757471	0.082758	1.37278	0.175894	0.940992	-5.92673	5	22
DAG 16:0;0-16:0;0	0	1.19391	0	0.935297	1.15616	0.96285	1.60621	0	1.75181	1.19391	1.6255	0	1.19391	0	1.8832	1.81063	0	1.75181	0	1.35794	0	1.60621	2.39378	0.772036	0	0	2.96258	1.41072	1.90332	0.753178	0.806987	0	0	2.05885	0.0911344	0	3.13673	0	0	0.512528	2.1836	0	0	0	0	1.51555	0	0	1.30744	0	0	0	0.743538	1.2725	1.18143	0.802175	0.301831	1.67901	DAG	GL	MEM	32	0	0	0.528963	0.804572	1.36975	0.176831	0.940992	-5.93076	4	24
PC 14:0;0-20:3;0	0.603892	0	0	0.0706403	0	0	0.125721	0	0	0.081939	0.206198	0.108983	0.111422	0.155112	0	0.0463992	0.378446	0	0	0	0.0911344	0.0487156	0	0.119842	0	0	0	0	0.0176638	0	0.148538	0	0.206198	0.0208283	0.00665764	0	0.366561	0.130817	0.441648	0.148538	0	0	0	0.125721	0.52628	0.427845	0	0	0	0	0.735941	0.644199	0.129786	0.0209534	1.5104	2.44949	0.0336137	0	PC	GPL	MEM	34	3	0	-0.108833	0.117228	-1.3491	0.183329	0.96694	-5.95807	1	26
PC O- 16:2;0-16:0;0	0	0	0	0	0	0	0	0	0	0	0	0	0	0	0	0.113857	0	0	0	0	0	0	0	0	0	0.45475	0	0	0	0	0	0	0	0.140355	0	0	0	0.563391	0	0	0	0	0	0	0	0	0	0	0	0	0	0	0.017774	0.0757916	4.85827	2.44949	0	0	PC O-	GPL	MEM	32	2	0	0.0580176	0.0244683	1.33187	0.188888	0.977103	-5.98056	1	3
PC 15:0;0-17:0;0	0	0	0	0	0.469373	0	0	0	0	0	0	0	0	0	0	0	0.247011	0	0.40332	0	0	0	0	0	0	0	0	0	0	0	0	0	0	0	0	0	0	0	0	0	0	0	0	0	0	0	0	0	0	0	0	0	0.0155736	0.06722	4.97534	2.44949	0	0	PC	GPL	MEM	32	0	0	0.0516464	0.0215328	1.3264	0.190679	0.977103	-5.98764	1	2
CE 22:5;0	0	0	0	0	0	0	0	0	0	0	0	0	0	0	0	0	1.84489	0	0	0	2.10124	0	0	0	0	0	0	0	0	1.53525	0	2.14134	1.94258	0	1.8832	1.81063	0	1.66108	1.67973	0	0	0	2.93724	0	0	2.16131	0	0	0	0	0	0	0.471706	0	1.84283	0	0	0	CE	STE	STO	22	5	0	-0.471706	0.417279	-1.32373	0.191561	0.977103	-5.99109	0	11
PC 16:0;0-18:1;0	8.24411	7.60119	7.41256	8.04704	8.24411	7.60119	8.24411	7.41256	7.02591	7.60119	7.79076	7.21797	8.04704	7.79076	7.60119	8.56657	8.56657	8.04704	8.04704	8.24411	8.04704	8.56657	7.60119	6.5788	7.79076	6.86337	7.79076	7.41256	7.41256	7.79076	7.79076	8.04704	8.04704	7.41256	7.79076	8.24411	7.79076	8.04704	8.04704	6.86337	7.21797	8.04704	7.60119	8.04704	7.60119	7.21797	8.04704	8.24411	8.24411	7.41256	7.79076	8.04704	7.81355	7.5638	0.0544796	0.0719065	7.79076	7.60119	PC	GPL	MEM	34	1	0	-0.249743	7.78473	-1.31672	0.193883	0.977103	-6.00011	6	46
CE 22:6;0	5.35645	5.871	5.52331	5.35645	6.05372	5.78053	5.43944	5.96465	4.89447	5.52331	5.78053	6.14438	5.26555	5.78053	5.18509	4.96678	6.25511	5.43944	6.36166	6.47007	6.14438	5.18509	4.96678	5.10822	5.43944	5.35645	6.25511	4.89447	5.10822	5.96465	4.55769	6.36166	5.78053	4.96678	5.60979	6.47007	5.871	6.25511	5.10822	5.35645	4.89447	5.96465	5.78053	5.871	5.43944	5.18509	6.14438	5.26555	5.60979	5.871	5.69937	5.52331	5.63516	5.36731	0.0825417	0.0989832	5.65458	5.27077	CE	STE	STO	22	6	0	-0.267844	5.60425	-1.31277	0.195202	0.977103	-6.00518	6	46
PC O- 18:2;0-18:2;0	1.44321	1.2677	2.4368	1.30744	0.915929	1.84489	1.01007	1.79077	1.42583	1.28789	1.44321	1.75181	1.39268	1.23939	0.881404	0.66953	1.21168	1.67973	1.86281	1.75181	1.2677	0.953194	0.469373	1.6442	1.8832	2.00118	0.703139	0.113857	0.214364	1.19391	1.27783	1.53525	2.10124	1.66108	1.53525	1.55286	1.24894	2.20406	2.79422	1.55286	2.00118	2.67903	2.50123	2.84311	2.4368	1.6255	2.05885	2.03751	1.66108	1.4971	2.05885	1.86281	1.61162	1.27511	0.369032	0.466576	1.58918	1.21795	PC O-	GPL	MEM	36	4	0	-0.336512	1.57279	-1.30937	0.196342	0.977103	-6.00952	6	46
CE 23:2;0	0	0	0	0	0	0	0	0	0	1.53525	0	0	0	0	0	0	0	0	0	0	0	0	0	0	0	0	0	0	0	0	0	0	0	0	1.73296	1.8832	1.4971	2.31012	0	1.46119	0	0	0	2.10124	0	1.73296	0	0	2.46081	0	3.18989	2.60941	0.489438	0	1.87899	0	0	0	CE	STE	STO	23	2	0	-0.489438	0.432964	-1.29825	0.200104	0.977103	-6.02366	0	11
PC O- 16:0;0-22:5;0	0.415189	0.843013	0.685537	0.52628	0.806987	0.587393	0.320863	0.52628	0.441648	0.320863	0.268175	0.587393	0.355418	0.618608	0.497848	0.130817	1.06485	0.155112	0.484089	0.469373	0.555622	0.415189	0.0571203	0.571118	0.915929	0.571118	0.0208283	0.0507696	0.155112	0.427845	0.1769	0.862455	0.703139	0.23034	0.290644	0.47675	0.618608	0.871961	0.603892	0.40332	0.703139	1.34062	1.4788	0.935297	0.555622	0.40332	0.862455	0.719195	1.0996	0.753178	0.652363	0	0.569898	0.395448	0.57524	0.468154	0.56337	0.462869	PC O-	GPL	MEM	38	5	0	-0.17445	0.549769	-1.27567	0.207916	0.977103	-6.05204	6	45
PC O- 16:0;0-18:2;0	2.48041	1.75181	2.48041	2.1218	1.66108	3.05994	1.57165	2.79422	2.1836	2.39378	1.67973	2.1836	1.83618	1.67973	1.02773	1.4971	1.8832	2.20406	2.37275	2.1218	1.69763	1.28789	1.17472	2.16131	2.46081	2.37275	1.77151	0.484089	0.484089	2.05885	1.8832	2.24607	2.1836	1.67973	1.96248	2.24607	1.46119	2.96258	2.89119	2.50123	1.86281	3.16382	2.5239	3.31935	2.5239	1.90332	1.90332	2.76904	2.26652	1.75181	2.33004	2.26652	2.10515	1.78387	0.276545	0.340175	2.14156	1.87762	PC O-	GPL	MEM	34	2	0	-0.321281	2.06807	-1.27166	0.209326	0.977103	-6.05703	6	46
PC 16:1;0-20:4;0	1.60621	1.81063	2.10124	1.79077	1.58869	1.21168	1.04499	1.55286	1.67973	1.17472	1.2677	2.00118	2.03751	1.81063	1.21168	2.05885	2.10124	1.86281	2.58728	2.01929	1.60621	1.53525	1.41072	1.75181	2.00118	1.15616	1.32474	1.2677	1.22977	1.13673	1.84489	2.1218	2.60941	1.81063	1.44321	2.01929	1.90332	1.46119	1.98265	1.58869	1.37624	2.37275	2.84311	1.90332	2.14134	2.20406	1.82741	2.37275	0	2.31012	2.16131	1.71565	1.77962	1.51509	0.264355	0.376791	1.81902	1.3112	PC	GPL	MEM	36	5	0	-0.264527	1.7491	-1.27154	0.209366	0.977103	-6.05718	6	45
TAG 51:1;0	1.86281	0	1.20282	2.05885	2.39378	1.32474	2.08088	0	2.50123	2.60941	2.4162	1.34062	2.26652	1.69763	2.74576	1.6442	1.6442	2.60941	1.37624	0.972441	1.58869	3.53354	3.05994	2.14134	1.37624	0.753178	0.652363	2.2869	2.46081	0.935297	2.5239	1.51555	1.4971	2.46081	1.71565	1.82741	1.37624	0.703139	1.53525	1.15616	1.60621	0.825371	0	1.9228	1.60621	2.58728	1.79077	1.94258	2.04822	1.82741	1.39268	2.22433	1.67617	2.0862	0.436282	0.419879	1.67091	2.29105	TAG	GL	STO	51	1	0	0.410032	1.72348	1.27027	0.209817	0.977103	-6.05876	6	43
SM 40:2;2	3.73654	3.77453	3.8507	3.13673	3.77453	3.77453	3.59345	3.73654	2.91495	3.59345	3.38084	3.53354	3.53354	3.29259	3.08528	2.81854	3.40918	3.53354	3.59345	3.81034	3.5634	2.70027	3.03454	3.29259	3.59345	3.81034	3.44111	2.39378	2.81854	3.18989	3.05994	3.81034	3.77453	2.89119	3.21373	3.77453	3.89368	4.31575	3.8507	3.40918	3.18989	4.16276	3.81034	4.21165	3.8507	3.59345	3.93718	4.16276	3.77453	3.8507	3.81034	3.8507	3.56264	3.33866	0.116085	0.111149	3.66499	3.33936	SM	SL	MEM	40	2	2	-0.22397	3.53679	-1.26565	0.211451	0.977103	-6.06448	6	46
PC 18:0;0-20:4;0	6.47007	6.25511	6.86337	5.69937	6.36166	5.52331	5.52331	5.69937	5.871	5.96465	6.05372	6.36166	6.36166	6.5788	5.43944	5.35645	5.78053	6.47007	6.5788	6.86337	5.96465	5.26555	5.871	6.14438	6.36166	6.25511	6.05372	5.26555	5.18509	5.69937	5.69937	7.02591	7.02591	5.69937	5.78053	6.86337	6.14438	5.96465	7.02591	6.14438	5.60979	6.5788	7.41256	6.47007	6.47007	6.5788	6.86337	6.05372	6.36166	6.14438	7.02591	6.14438	6.21066	5.92311	0.0863919	0.0731782	6.14438	5.87099	PC	GPL	MEM	38	4	0	-0.287553	6.17748	-1.26237	0.21262	0.977103	-6.06853	6	46
PC 18:1;0-20:5;0	0	2.03751	0	2.81854	3.18989	3.11194	3.18989	3.29259	2.67903	2.50123	0	3.03454	2.37275	3.5634	2.91495	3.44111	3.53354	3.01081	3.40918	3.50441	3.31935	2.4368	1.94258	2.4368	0	3.29259	3.93718	3.05994	3.62525	3.16382	0	4.02872	2.1218	0	3.08528	3.26642	0	3.21373	0	2.63318	2.91495	0	0	3.11194	0	0	3.01081	3.13673	3.05994	0	0	3.31935	2.13683	2.9047	0.693371	0.186224	2.96288	3.05242	PC	GPL	MEM	38	6	0	0.767872	2.22543	1.255	0.21526	0.977103	-6.0776	6	32
PC O- 16:0;0-16:0;0	0.304786	0.719195	0.735941	0.0843297	0.421531	0.469373	0.484089	0.355418	0.214364	0.1769	0.280861	0.23034	0.441648	0.290644	0.540774	0.254995	0.23798	0.161623	1.17472	0.843013	0.272221	0.484089	0.0436327	0.366561	0.299562	0.415189	0.00516301	0.00330147	0.0463992	0.299562	0.137305	0.366561	0.299562	0.161623	0.226516	0.23034	0.0867165	0.23798	0.247011	0.0706403	0.378446	0.280861	0.772036	0.990295	0.40332	0.355418	0.143399	0.1769	0.497848	0.571118	0.66953	0.719195	0.343653	0.478794	0.666277	0.809719	0.295103	0.449639	PC O-	GPL	MEM	32	0	0	0.135141	0.359247	1.25381	0.215692	0.977103	-6.07907	6	46
PC 17:0;0-20:2;0	0.183695	0	0	0	0	0	0.0962995	0	0	0	0	0	0.148538	0	0	0.0600795	0.469373	0	0	0	0.264117	0	0	0	0.344262	0	0	0.0161894	0	0	0.108983	0	0	0.0538452	0.0279603	0.254995	0.391686	0.441648	0	0	0.427845	0.719195	0	0.421531	0	0	0.264117	0.366561	0	0	0	0	0.107927	0.0160499	1.65955	2.44949	0	0	PC	GPL	MEM	37	2	0	-0.0918766	0.0973254	-1.24788	0.217836	0.977103	-6.08632	1	18
SM 34:2;2	3.21373	3.44111	3.59345	2.63318	3.53354	3.38084	3.21373	3.18989	2.35154	3.11194	3.13673	3.05994	3.05994	2.96258	2.67903	2.86589	3.08528	2.79422	3.21373	3.53354	3.21373	2.4162	2.5239	3.01081	3.16382	3.44111	2.72329	2.01929	1.86281	2.86589	2.48041	3.18989	3.29259	2.5239	2.76904	3.31935	3.40918	3.73654	3.21373	2.96258	3.13673	3.77453	3.50441	3.62525	3.59345	2.98721	3.47331	3.5634	3.47331	3.11194	3.47331	3.59345	3.13215	2.90384	0.134998	0.15251	3.17686	2.94638	SM	SL	MEM	34	2	2	-0.228314	3.10581	-1.24356	0.219411	0.977103	-6.09159	6	46
PI 16:0;0-18:1;0	2.74576	1.13673	1.34062	2.39378	3.03454	1.86281	2.50123	1.73296	1.90332	2.14134	2.22433	2.37275	1.86281	1.98265	3.21373	3.50441	2.22433	2.08088	3.01081	2.1836	2.76904	3.05994	0.790095	1.53525	1.84489	2.79422	1.96248	2.81854	1.94258	1.6442	1.6255	1.84489	1.66108	1.86281	2.08088	1.4788	2.14134	3.26642	2.33004	2.01929	2.42654	1.39268	0.703139	2.96258	1.77151	1.77151	2.48041	1.32474	0.881404	1.57165	1.77151	1.42583	2.02599	2.3689	0.298293	0.379152	1.95253	2.64773	PI	GPL	MEM	34	1	0	0.342908	2.06556	1.24028	0.220609	0.977103	-6.09557	6	46
PE 18:1;0-20:3;0	0.935297	0	0	0	0	0	0.719195	0	0.652363	0.385081	0	0	0.881404	0.703139	0	0.825371	1.39268	0	1.01007	0	0	0	0.571118	0	0	0	0	0.45475	0	0	0.881404	0	0	0.469373	0.125721	0	1.01007	0	0	0	0	1.41072	0	1.01007	0	0	0	0.66953	0	0	0.953194	0	0.263213	0.492124	1.63512	0.830948	0	0.611741	PE	GPL	MEM	38	4	0	0.228911	0.289626	1.23689	0.221856	0.977103	-6.09968	4	15
PE 16:0;0-18:2;0	1.69763	1.01007	1.01007	0.571118	1.41072	0.781094	1.71565	0.915929	1.41072	1.55286	0.790095	0.344262	1.55286	1.44321	1.41072	1.24894	0.685537	1.24894	0	0	0.825371	0.735941	1.31612	1.2677	1.41072	1.58869	0.183695	0.953194	0.571118	0.52628	1.82741	0	1.04499	0.89839	0.366561	0	0.972441	1.04499	0.825371	1.79077	1.73296	1.55286	0	1.32474	1.34062	1.13673	1.08207	0.603892	0	1.58869	1.08207	1.08207	0.957282	1.24032	0.541599	0.503437	1.01007	1.41072	PE	GPL	MEM	34	2	0	0.283034	0.989939	1.23582	0.22225	0.977103	-6.10098	5	41
PC 16:0;0-18:2;0	9.01286	8.04704	9.01286	9.01286	8.56657	9.01286	8.75881	9.01286	8.04704	9.01286	8.04704	8.56657	9.01286	8.04704	8.04704	8.75881	8.75881	9.01286	8.56657	8.56657	8.24411	8.24411	8.75881	8.56657	9.01286	9.01286	9.01286	8.56657	8.56657	9.01286	9.01286	8.56657	8.56657	8.04704	8.04704	8.56657	8.75881	9.01286	9.01286	9.01286	8.56657	9.01286	8.24411	9.01286	9.01286	8.56657	9.01286	9.01286	8.56657	8.56657	9.01286	9.01286	8.71505	8.53186	0.0387799	0.0470492	8.75881	8.66269	PC	GPL	MEM	34	2	0	-0.183193	8.69391	-1.22939	0.224629	0.977103	-6.10874	6	46
PC 17:1;0-18:0;0	0	0	0	0	0.484089	0.23034	0	0	0	0	0.189997	0.113857	0.0742467	0	0	0	0.391686	0.119842	0	0	0.247011	0.143399	0	0	0.272221	0	0	0.0140545	0	0	0.0867165	0.280861	0	0	0.0126163	0	0	0	0	0	0	0	0	0	0	0	0	0	0	0	0	0	0.0578465	0	1.99327	0	0	0	PC	GPL	MEM	35	1	0	-0.0578465	0.0511719	-1.22356	0.226803	0.977103	-6.11574	0	14
LPC 16:0;0	5.871	5.60979	6.36166	5.96465	5.69937	6.86337	5.78053	6.05372	5.78053	5.871	6.36166	6.5788	6.5788	5.96465	5.96465	5.69937	6.36166	6.14438	6.47007	6.25511	5.871	6.25511	6.05372	6.25511	6.5788	6.05372	6.36166	5.18509	5.43944	7.21797	6.25511	6.86337	6.47007	6.14438	6.47007	6.36166	5.26555	6.36166	6.86337	5.871	6.47007	6.36166	6.36166	7.21797	6.71292	5.871	6.05372	7.02591	6.86337	5.96465	6.36166	6.05372	6.25321	6.0172	0.0740684	0.04221	6.30838	6.00918	LPC	GPL	LYS	16	0	0	-0.236009	6.22598	-1.22274	0.227109	0.977103	-6.11672	6	46
PC O- 18:1;0-18:2;0	1.82741	1.37624	2.22433	1.42583	1.30744	1.94258	1.21168	1.60621	1.60621	1.42583	1.04499	1.69763	1.06485	0.719195	0.415189	0.603892	1.41072	1.66108	1.6442	1.58869	1.22977	0.843013	0.555622	1.35794	1.90332	1.79077	0.719195	0.076396	0.206198	1.30744	1.05495	1.44321	2.05885	1.21168	1.17472	1.37624	1.06485	2.5239	2.5239	1.4971	1.81063	3.11194	2.05885	2.54534	1.99194	1.34062	2.01929	2.1218	1.58869	1.19391	1.69763	1.8832	1.51877	1.20394	0.394153	0.49034	1.43452	1.40894	PC O-	GPL	MEM	36	3	0	-0.314826	1.48244	-1.21875	0.228608	0.977103	-6.12149	6	46
PE 20:3;0-20:3;0	0	0	0	0	0	0	0.0911344	0	0	1.58869	0.89839	1.08207	0	0	0	0	0.23034	0	0	0	0.081939	0	0.0176638	1.60621	0	0	0	0.00437504	0	0	1.58019	0	1.37624	0	0	0	0	0	0.563391	0.0487156	1.17472	0	0	0	0	1.11854	0	0.652363	0	0.555622	0	0	0.273082	0.018133	1.87417	2.01039	0	0	PE	GPL	MEM	40	6	0	-0.254949	0.243665	-1.21481	0.230093	0.977103	-6.12619	2	15
PC O- 18:0;0-14:0;0	1.08207	1.4788	2.01929	0.852767	1.46119	1.81063	0.972441	1.22977	0.397515	0.889922	1.22977	1.65266	1.13673	0.953194	0.603892	0.391686	1.4788	0.685537	2.14134	1.94258	0.790095	0.972441	0.309991	1.17472	1.42583	1.0996	0.427845	0.0640243	0.247011	1.57165	1.17472	1.32474	1.34062	0.635989	1.04499	1.44321	0.52628	1.28789	1.58869	0.366561	0.990295	1.08207	1.6442	1.46119	1.13673	1.01007	1.42583	1.13673	1.57165	1.51555	1.4788	1.77151	1.17233	0.920797	0.385978	0.732026	1.20225	0.788167	PC O-	GPL	MEM	32	0	0	-0.251537	1.14331	-1.21454	0.230195	0.977103	-6.12651	6	46
TAG 52:3;0	7.79076	8.56657	8.24411	7.79076	7.21797	7.41256	8.04704	8.56657	8.75881	8.04704	8.24411	8.24411	7.41256	8.24411	8.56657	7.60119	7.21797	7.60119	7.60119	6.71292	7.60119	8.04704	7.79076	9.01286	8.24411	8.75881	7.60119	8.75881	8.75881	8.04704	8.75881	6.71292	7.79076	8.75881	8.75881	7.60119	8.24411	7.79076	7.79076	8.75881	8.24411	7.79076	8.04704	7.41256	8.24411	8.24411	7.41256	8.04704	7.79076	8.24411	7.60119	7.79076	7.97436	8.25387	0.0671952	0.0615619	8.04704	8.30681	TAG	GL	STO	52	3	0	0.279508	8.00661	1.21328	0.230673	0.977103	-6.12801	6	46
DAG 16:0;0-16:1;0	0	0	0	0.40332	0.935297	0	0.735941	0	0.45475	0.125721	0	0	0.618608	0	0.953194	1.77151	0	0.571118	0	0	0	1.35794	0.52628	0.344262	0	0	0.206198	1.08207	1.19391	0.168718	0.197698	0	0	0.427845	0.0263517	0	0	0	0	0.206198	0	0	0	0	0	0.66953	0.161623	0	0	0	0	0	0.227564	0.445027	1.83979	0.867758	0	0.490515	DAG	GL	MEM	32	1	0	0.217464	0.252656	1.2111	0.2315	0.977103	-6.1306	4	18
TAG 55:6;0	0	0	0	0	0	0	0	0	0	0.497848	0	0	0.753178	0.571118	0	0	0	0	0	0	0.415189	0	0	0.990295	0	0	0.0131475	0.618608	0	0	0	0	0	0	0.719195	0.415189	0.497848	0	0	0	0	0	0	0	0	0	0	0	0.972441	0	0	0	0.140523	0	2.02727	0	0	0	TAG	GL	STO	55	6	0	-0.140523	0.124309	-1.20326	0.234493	0.977103	-6.13988	0	11
PI 18:1;0-20:3;0	0.40332	0.953194	0.935297	0.119842	0.66953	0.344262	0.618608	0	0.272221	0.0675279	0.441648	0.280861	0.130817	0	0	0.272221	0.587393	0.108983	0	0	0.427845	0.309991	0.0962995	0.189997	0	0	0	0.0571203	0	0	0.548217	0.299562	0.355418	0.0742467	0.0208283	0	0.40332	0.344262	0.881404	0.183695	0.953194	0.735941	0	0.685537	1.0996	0	0.355418	0.378446	0	0.66953	1.11854	0	0.334935	0.164521	1.00753	1.49789	0.290211	0.0481497	PI	GPL	MEM	38	4	0	-0.170414	0.315272	-1.1969	0.23694	0.977103	-6.14736	3	34
PC O- 16:0;0-20:3;0	0.816208	0.89839	0.825371	0.247011	0.953194	0.366561	0.247011	0.272221	0.618608	0.148538	0.299562	0.391686	0.189997	0.268175	0.183695	0.0706403	0.571118	0.222682	0.469373	0.497848	0.366561	0.189997	0.0675279	0.264117	0.355418	0.222682	0.00502059	0.0131475	0.0279603	0.143399	0.143399	0.378446	0.685537	0.320863	0.0640243	0.168718	0.415189	0.391686	0.806987	0.320863	0.603892	1.02773	1.34062	0.644199	0.790095	0.512528	0.320863	0.512528	0.703139	0.89839	0.806987	0.871961	0.459423	0.301483	0.685354	0.674148	0.372503	0.234847	PC O-	GPL	MEM	36	3	0	-0.15794	0.441199	-1.19622	0.237203	0.977103	-6.14816	6	46
PE O- 18:1;0-18:2;0	1.66108	0	1.51555	1.13673	0	1.51555	0	0.703139	0.587393	1.24894	0	0.618608	0.719195	0.555622	0.344262	0	0.652363	0.635989	1.28789	1.24894	1.28789	1.01007	0.254995	1.11854	1.6255	1.28789	0.134064	0.0153588	0	0.332005	1.21168	0.89839	1.30744	0.703139	0.652363	0.434763	0.378446	1.4971	1.60621	1.53525	0.915929	2.2869	1.37624	2.16131	1.44321	0.753178	1.94258	1.60621	0.825371	0.935297	1.0996	0	0.941428	0.627072	0.653785	0.869544	0.925613	0.465828	PE O-	GPL	MEM	36	3	0	-0.314357	0.905156	-1.19489	0.237718	0.977103	-6.14972	5	40
PE O- 18:1;0-20:3;0	0.148538	0	0	0.168718	0	0	0	0	0	0	0	0	0	0	0	0	0	0	0	0.652363	0	0	0	0	0	0	0	0	0	0	0.113857	0	0.272221	0.148538	0.0308575	0	0	0	0	0.143399	0	0.603892	0	0.555622	0.652363	0.183695	0.469373	0	0	0	0	0	0.0900747	0	2.08459	0	0	0	PE O-	GPL	MEM	38	4	0	-0.0900747	0.0796815	-1.17012	0.247452	0.995572	-6.17846	0	13
TAG 38:1;0	0	0	0	0	0	0	0	0	0	0	0	0	0	0	0	0	0	0	0	0	0	0	1.57165	0	0	0	0	2.1218	0	1.01007	0	0	0	0	0	0	0	0	0	0	0	0	0	0	0	0	0	0	0	0	0	0	0.0680842	0.261942	5.04494	2.44949	0	0	TAG	GL	STO	38	1	0	0.193858	0.0904524	1.16871	0.248013	0.995572	-6.18008	1	2
PE O- 16:1;0-18:2;0	1.28789	0	1.0996	0.618608	0	0.89839	0	0	0.427845	0.660972	0	0	0.23034	0	0	0	0	0.415189	0	0.89839	0.635989	0.254995	0	0.719195	0.935297	0.790095	0.0193042	0	0	0	0.497848	0	0.935297	0.1769	0.264117	0	0	0	1.24894	0.990295	0	2.1836	0	1.51555	0.862455	0.790095	1.21168	1.08207	0	0	1.19391	0	0.47015	0.20299	1.16425	1.64878	0.242667	0	PE O-	GPL	MEM	34	3	0	-0.26716	0.439324	-1.16663	0.248846	0.995572	-6.18247	2	26
PC 16:0;0-17:1;0	2.39378	2.05885	2.08088	2.48041	2.65608	2.03751	2.54534	1.82741	1.66108	1.94258	2.16131	1.53525	2.56694	2.01929	2.37275	2.76904	2.79422	2.4162	2.65608	2.84311	2.60941	2.63318	1.66108	1.4971	3.50441	1.55286	1.2677	1.58869	3.26642	2.08088	2.20406	2.58728	2.50123	1.96248	1.82741	2.10124	2.50123	2.14134	2.26652	1.67043	2.24607	2.48041	2.39378	2.58728	2.4162	2.31012	2.56694	2.46081	2.14134	2.1218	2.54534	2.63318	2.29776	2.07486	0.189305	0.242213	2.35195	2.01691	PC	GPL	MEM	33	1	0	-0.222899	2.27204	-1.16651	0.248893	0.995572	-6.1826	6	46
TAG 45:1;0	0	0	0	0	0	0	0	0	0	0	0	0	0	0	0	0	0	0.264117	0	0	0	0	1.21168	0	0	0	0	1.11854	0	0.320863	1.01007	0	0	0	0	0	0	0	0	0	0	0	0	0	0	0	0.378446	0	0	0	0	0	0.0672181	0.201946	3.42095	2.44949	0	0	TAG	GL	STO	45	1	0	0.134728	0.0827637	1.16146	0.250919	0.996984	-6.18837	1	5
PI 18:0;0-18:2;0	4.11876	3.38084	4.11876	3.11194	3.24028	3.69651	3.50441	3.77453	2.86589	3.21373	3.31935	3.59345	3.01081	2.98721	3.11194	3.13673	3.24028	3.03454	3.11194	3.24028	3.05994	3.01081	3.16382	3.73654	3.8507	4.11876	3.5634	2.98721	3.01081	3.29259	3.59345	3.40918	3.40918	2.74576	3.16382	3.40918	3.50441	3.97749	3.5634	4.31575	4.16276	4.61932	3.21373	4.31575	4.37134	3.31935	3.97749	3.8507	3.21373	3.97749	4.21165	3.65955	3.53727	3.31279	0.128901	0.134245	3.40918	3.13788	PI	GPL	MEM	36	2	0	-0.224477	3.51137	-1.1421	0.258803	1	-6.21028	6	46
CE 20:1;0	0	0	0	0	0	0	0	0	0	0	2.24607	0	0	0	0	1.58869	0	0	0	0	0	0	0	0	0	0	0.66953	0	0	0	0	0	0	0	2.48041	1.58019	0	1.81063	0	1.96248	0	1.9228	0	0	0	0	0	0	2.01929	0	0	0	0.353915	0	2.13984	0	0	0	CE	STE	STO	20	1	0	-0.353915	0.313079	-1.13999	0.259673	1	-6.21265	0	9
TAG 52:7;0	0	0	0	0	0	0.719195	0	0	0	0.703139	0	0	0.972441	0	0	1.30744	0	0	0	0	0	0.52628	0	0	0	0	0.081939	2.16131	1.82741	1.42583	0.719195	0	0	0	0.685537	0	0	0	0	0	0	0	0	0	0	0	0	0	0	0	0	0	0.24195	0	2.15981	0	0	0	TAG	GL	STO	52	7	0	-0.24195	0.214033	-1.12944	0.264052	1	-6.22442	0	11
PC O- 18:1;0-14:0;0	0	0	0.372516	0.0376401	0	0	0	0	0	0.024649	0.113857	0.0867165	0	0	0	0	0.1769	0.0436327	0	0.264117	0.0640243	0	0	0.081939	0	0.1769	0.00187027	0	0.0193042	0	0	0.155112	0.137305	0	0.00473124	0	0.0962995	0.143399	0.183695	0	0.320863	0.355418	0	0.0911344	0.272221	0	0.119842	0.0706403	0.344262	0	0.469373	0	0.0880753	0.0294833	1.41098	2.44949	0.0219766	0	PC O-	GPL	MEM	32	1	0	-0.058592	0.0813146	-1.12894	0.264264	1	-6.22499	1	26
PC 18:0;0-22:6;0	4.96678	5.18509	4.75458	5.03885	5.52331	4.89447	4.55769	4.82696	4.61932	5.10822	4.89447	5.43944	4.31575	5.52331	4.68317	4.49679	5.03885	4.96678	5.18509	5.43944	5.10822	4.89447	4.55769	4.89447	5.26555	4.82696	5.35645	4.21165	4.68317	4.68317	4.21165	5.871	5.03885	4.31575	4.89447	5.69937	5.10822	5.10822	4.75458	4.68317	4.55769	4.96678	4.96678	4.61932	4.96678	4.55769	5.35645	3.89368	4.55769	5.10822	4.96678	4.96678	4.92783	4.73832	0.0815507	0.050819	4.96678	4.65125	PC	GPL	MEM	40	6	0	-0.189508	4.90596	-1.12805	0.264637	1	-6.22597	6	46
PC 18:0;0-18:2;0	7.60119	7.21797	8.04704	7.41256	7.41256	8.24411	7.21797	7.79076	6.5788	7.79076	7.60119	7.79076	7.21797	7.21797	6.5788	6.71292	7.02591	7.79076	7.41256	7.79076	7.02591	7.02591	7.21797	7.21797	8.04704	8.56657	8.04704	6.14438	6.47007	7.41256	7.60119	7.60119	7.60119	6.36166	7.41256	7.41256	7.41256	8.24411	8.24411	7.60119	7.41256	8.24411	7.21797	8.24411	7.79076	7.02591	8.24411	7.41256	8.04704	7.02591	8.24411	7.60119	7.52302	7.26211	0.0687108	0.100474	7.60119	7.21797	PC	GPL	MEM	36	2	0	-0.260904	7.49291	-1.11408	0.270523	1	-6.24138	6	46
LPE O- 16:1;0	0	0	0	0	0	0	0	0	0	0	0	0	0	0	0	0	0	0	0	0.391686	0	0	0	0	0	0.23034	0	0	0	0	0	0	0	0	0	0	0	0	0	0	0	0	0	0	0	0	0	0	0	0	0	0	0.00851491	0.03839	6.78233	2.44949	0	0	LPE O-	GPL	LYS	16	1	0	0.0298751	0.011962	1.10835	0.272968	1	-6.24765	1	1
PC 18:0;0-20:3;0	5.52331	4.61932	4.96678	4.31575	5.60979	4.11876	4.68317	4.02872	4.55769	4.43067	4.82696	4.68317	4.82696	4.75458	4.16276	4.21165	4.82696	4.25867	4.49679	4.68317	4.75458	4.61932	4.16276	4.31575	4.96678	3.93718	3.65955	3.73654	3.59345	3.21373	4.82696	4.16276	4.96678	4.75458	4.75458	3.69651	5.03885	4.16276	5.18509	4.49679	4.68317	4.37134	5.10822	4.55769	4.89447	5.26555	4.49679	3.62525	4.61932	5.35645	5.10822	4.75458	4.5746	4.33339	0.115449	0.0664484	4.68317	4.32977	PC	GPL	MEM	38	3	0	-0.241209	4.54677	-1.09616	0.278212	1	-6.26088	6	46
PC 16:0;0-19:2;0	0	0	0	0.89839	0	1.08207	0	0	0	0.825371	0	0	0.825371	0	0	0	0	0	0	0	1.13673	0.935297	0	0	0	0	0	0	0	0	0	0	0	0	0.280861	0	0	0	0	0	0	0	0	0	1.86281	1.41072	0	0	0	0	0	0	0.201253	0	2.24467	0	0	0	PC	GPL	MEM	35	2	0	-0.201253	0.178031	-1.08674	0.282316	1	-6.27101	0	9
PC 18:1;0-22:6;0	0	0	3.01081	1.55286	2.79422	2.50123	2.84311	3.03454	0	2.03751	3.08528	2.81854	0	3.44111	2.20406	2.79422	3.21373	2.67903	3.77453	3.47331	2.65608	2.14134	2.58728	2.72329	0	3.31935	0	2.03751	2.16131	2.5239	2.14134	3.21373	2.84311	2.26652	0	2.93724	2.98721	3.24028	3.40918	2.39378	0	3.38084	0	0	0	0	3.13673	1.30744	0	0	0	0	1.82472	2.45472	0.745102	0.538799	2.33015	2.7152	PC	GPL	MEM	40	7	0	0.629999	1.89741	1.07523	0.287386	1	-6.28328	5	31
PC 18:2;0-20:4;0	3.62525	2.98721	3.89368	3.31935	2.56694	3.31935	3.24028	3.53354	3.03454	3.40918	3.21373	3.89368	3.62525	3.38084	2.58728	2.96258	2.98721	3.65955	3.81034	3.5634	3.26642	2.86589	2.76904	3.47331	3.81034	3.69651	3.05994	2.58728	2.48041	2.91495	3.47331	3.59345	4.07416	3.13673	3.03454	3.47331	2.96258	3.69651	4.21165	3.26642	3.01081	4.02872	4.11876	3.93718	3.73654	3.11194	3.8507	3.08528	3.35148	3.16382	3.93718	3.26642	3.38958	3.18966	0.125786	0.154136	3.36616	3.13741	PC	GPL	MEM	38	6	0	-0.199917	3.36651	-1.06764	0.290763	1	-6.29129	6	46
TAG 56:6;0	4.02872	4.75458	3.97749	3.97749	3.62525	3.62525	4.02872	4.21165	5.18509	3.97749	4.68317	4.25867	4.02872	4.68317	4.11876	4.02872	3.97749	3.81034	4.37134	4.02872	4.25867	4.02872	3.89368	5.03885	4.11876	4.31575	4.02872	4.07416	5.26555	3.73654	4.11876	3.77453	3.97749	4.68317	4.68317	4.11876	4.61932	3.77453	3.77453	4.25867	4.31575	3.26642	4.61932	3.01081	3.93718	4.68317	3.31935	4.07416	4.21165	4.43067	3.65955	3.47331	4.10894	4.31889	0.110979	0.106515	4.02872	4.21725	TAG	GL	STO	56	6	0	0.209951	4.13316	1.06455	0.292148	1	-6.29455	6	46
PI 16:0;0-20:2;0	0.378446	0	0	0	0	0.441648	0	0	0	0.0911344	0	0	0.137305	0	0	0.1769	0	0	0	0	0	0.103971	0	0.197698	0.320863	0	0	0	0.0600795	0	0	0	0	0	0	0	0	0	0	0	0	0	0	0	0	0	0	0.143399	0	0	0	0	0.0445966	0	2.32131	0	0	0	PI	GPL	MEM	36	2	0	-0.0445966	0.0394508	-1.05059	0.298452	1	-6.30911	0	10
TAG 58:9;0	2.56694	2.93724	1.94258	1.98265	1.86281	0	3.31935	2.84311	2.81854	2.20406	2.98721	3.08528	2.4162	2.84311	1.90332	2.16131	2.76904	1.79077	2.39378	2.26652	2.39378	0	2.56694	2.79422	2.60941	2.96258	2.93724	2.72329	3.18989	2.22433	0	0	1.69763	3.73654	4.07416	2.26652	2.37275	2.4162	1.86281	2.89119	3.53354	1.66108	2.4368	0	1.6442	2.01929	1.04499	3.01081	3.26642	3.29259	2.08088	1.9228	2.23396	2.66075	0.441935	0.18439	2.38327	2.69274	TAG	GL	STO	58	9	0	0.426791	2.28321	1.04037	0.30313	1	-6.31966	6	41
PE O- 18:2;0-22:5;0	0	0	0	0	0	0	0	0	1.24894	0	0	0	0	0	0	0	0	0	0	0	0	0	0	0	0	0	0	0	0	0	0	0	0	0	0	0	0	0	0	0	0	0	0	2.26652	0	0	0	0	0	0	0	0	0.0492722	0.208156	6.78233	2.44949	0	0	PE O-	GPL	MEM	40	7	0	0.158884	0.0676049	1.03376	0.306177	1	-6.32643	1	1
PI 16:1;0-18:1;0	1.21168	0	0	0	0	0	0	0	0.806987	0	0	0	0.790095	0	0	1.41072	0	1.11854	0	0	1.21168	1.4788	0	0	0	0	0.635989	0.719195	0.512528	0	1.15616	0	0	0	0.555622	0	1.42583	0	0.972441	0.953194	1.58869	0	0	0	0	0	0	0	0	0	1.96248	0	0.384862	0.134498	1.51347	2.44949	0	0	PI	GPL	MEM	34	2	0	-0.250364	0.355973	-1.03036	0.307754	1	-6.32989	1	16
PI 18:1;0-18:2;0	1.73296	0	2.16131	0.990295	0.990295	1.77151	1.90332	2.31012	1.28789	1.11854	1.35794	1.44321	0.89839	1.84489	1.22977	0.772036	1.16547	1.04499	1.35794	1.66108	0.990295	0.881404	1.24894	1.39268	2.05885	2.54534	1.24894	0.772036	0.735941	0.915929	1.60621	1.34062	1.28789	0.972441	0.603892	0.290644	0.540774	1.82741	2.14134	2.16131	2.60941	1.84489	0	2.39378	2.05885	0.719195	1.53525	1.17472	0.990295	1.42583	1.94258	1.35794	1.32792	1.59553	0.463514	0.331867	1.31426	1.32292	PI	GPL	MEM	36	3	0	0.267613	1.3588	1.01952	0.312822	1	-6.34088	6	44
PC 15:0;0-20:4;0	3.53354	3.01081	3.50441	3.01081	0	0	0	2.58728	2.98721	0	0	2.96258	0	3.01081	0	0	2.96258	3.05994	0	0	2.84311	2.5239	2.35154	2.65608	0	2.86589	2.4162	2.65608	2.72329	2.39378	2.91495	3.44111	3.65955	2.81854	2.22433	3.05994	2.54534	2.70027	3.47331	0	0	0	0	3.40918	3.21373	3.40918	3.53354	2.67903	0	0	3.44111	0	2.00822	1.36744	0.721605	1.10651	2.66756	1.17577	PC	GPL	MEM	35	4	0	-0.640786	1.93429	-1.01873	0.313194	1	-6.34167	3	31
PC 18:2;0-20:0;0	0.247011	0	0	0.1769	0.29511	0.45475	0.378446	0.685537	0.18685	0.0463992	0.214364	0.222682	0.111422	0	0.23034	0.0742467	0	0.183695	0.309991	0	0.155112	0.0785422	0	0.254995	0.415189	0.825371	0.00800858	0	0.0538452	0	0.119842	0.320863	0.222682	0.0394405	0.0231378	0.143399	0	0.719195	0	0.214364	0.497848	1.01007	0	0.644199	0	0	0.155112	0.161623	0	0.52628	0	1.01007	0.206216	0.321833	1.27343	0.864521	0.131621	0.270165	PC	GPL	MEM	38	2	0	0.115617	0.219556	1.01267	0.31605	1	-6.34775	5	32
TAG 60:10;0	0	0	0	0	0	0	0	0	0	0	0.40332	0.571118	0	0.512528	0	0	0	0	0	0	0.571118	0	0	0.540774	0	0	0.0640243	0.89839	1.44321	0	0	0	0	0	0.703139	0	0	0	0	0	0	0	0	0	0	0	0	0	0	0	0	0	0.124079	0	2.41794	0	0	0	TAG	GL	STO	60	10	0	-0.124079	0.109762	-1.00885	0.317863	1	-6.35157	0	9
PC 16:0;0-22:5;0	4.25867	3.89368	4.16276	4.11876	3.97749	3.89368	3.81034	3.81034	3.5634	4.02872	3.59345	4.49679	4.21165	4.25867	4.21165	4.07416	4.61932	4.02872	4.31575	4.61932	4.43067	3.93718	3.38084	3.5634	4.07416	3.77453	4.37134	3.62525	4.11876	3.77453	3.65955	5.35645	4.55769	3.62525	3.93718	4.68317	3.93718	4.07416	4.07416	3.53354	3.31935	4.25867	4.21165	3.97749	3.38084	3.69651	4.02872	2.89119	3.8507	4.16276	4.11876	3.69651	4.02115	3.84275	0.103001	0.0943251	4.02872	3.79243	PC	GPL	MEM	38	5	0	-0.178401	4.00057	-1.00867	0.317948	1	-6.35175	6	46
TAG 48:1;0	5.03885	4.49679	2.89119	5.60979	5.26555	4.43067	5.871	3.62525	5.60979	5.69937	4.75458	3.47331	5.60979	4.02872	6.05372	6.36166	3.77453	6.25511	2.72329	0.772036	4.31575	6.71292	6.71292	4.68317	3.5634	2.98721	3.81034	6.71292	6.05372	5.52331	5.52331	4.21165	3.81034	5.96465	4.21165	4.49679	4.21165	0.332005	3.81034	4.61932	3.26642	1.2677	0	4.07416	4.31575	5.52331	4.68317	4.11876	4.43067	4.49679	3.97749	4.61932	4.33539	4.99299	0.343175	0.339998	4.43067	5.74039	TAG	GL	STO	48	1	0	0.657598	4.41127	1.00777	0.318372	1	-6.35264	6	45
TAG 48:3;0	2.96258	3.11194	1.79077	3.05994	2.48041	3.16382	2.60941	3.59345	3.08528	3.73654	2.96258	1.90332	2.96258	2.16131	3.18989	3.47331	1.11854	3.18989	0.735941	0	1.98265	3.31935	3.29259	3.18989	2.1218	1.94258	3.21373	4.82696	3.89368	4.75458	4.16276	2.08088	2.70027	3.24028	2.67903	2.60941	2.74576	2.24607	3.01081	3.11194	2.35154	2.39378	1.94258	2.1218	3.47331	3.73654	3.35148	3.05994	2.86589	2.56694	2.50123	3.38084	2.85449	2.47595	0.300124	0.398921	2.96258	2.84734	TAG	GL	STO	48	3	0	-0.378546	2.81081	-1.00614	0.319148	1	-6.35427	6	45
TAG 60:11;0	0	0	0	0	0	0	0	0	0	0	0	1.17472	0	0	0	0.52628	0	0	0	0	0	0	0	0	0.652363	0	0.290644	1.0996	0	0	0	0	0	0	1.42583	0	0	0	0	0	0	0	0	0	0	0	0	0	1.6255	1.32474	0	0	0.176514	0	2.44374	0	0	0	TAG	GL	STO	60	11	0	-0.176515	0.156147	-0.998214	0.32294	1	-6.36213	0	8
PC O- 16:2;0-18:1;0	0.0785422	0.512528	0.391686	0.0600795	0	0.391686	0.197698	0.320863	0.366561	0.0742467	0.168718	0.247011	0.0356196	0.309991	0.378446	0.0415989	0.197698	0.0785422	0.391686	0.45475	0.280861	0.0600795	0.0415989	0.23798	0.264117	0.512528	0.00839941	0.00770651	0.0911344	0.125721	0.0600795	0.189997	0.119842	0.024649	0.0114513	0.081939	0.189997	0.161623	0.264117	0.189997	0.555622	0.540774	0.843013	0.366561	0.427845	0.0982744	0.081939	0.100247	0	0	0.843013	0.685537	0.223393	0.314753	0.974313	0.5318	0.16517	0.372503	PC O-	GPL	MEM	34	3	0	0.0913601	0.233934	0.991809	0.326024	1	-6.36843	6	43
PC 18:0;0-22:4;0	2.03751	0	0	1.4971	1.71565	0	0	1.19391	1.11854	0	1.11854	0.735941	1.60621	0	0	0.618608	0	0.772036	1.40173	1.67973	0	1.2677	0	0	1.44321	0	0	0.415189	0	0	1.44321	1.15616	1.79077	1.39268	0.299562	0.735941	0	0	0	0.772036	0	0	2.63318	1.19391	0	2.1836	0	1.0996	0	1.8832	2.03751	0	0.754841	0.420044	1.0527	1.5638	0.677274	0	PC	GPL	MEM	40	4	0	-0.334797	0.71621	-0.990859	0.326483	1	-6.36936	2	26
PC 16:1;0-20:3;0	1.42583	1.17472	1.2677	0.587393	0.753178	0	0.635989	0.23798	0	0	0.290644	0.320863	0.366561	0.344262	0.635989	1.28789	1.01007	0.355418	0.587393	0.555622	0.618608	0.427845	0.161623	0.247011	0.332005	0	0.00119654	0.378446	0.0394405	0	1.0996	0	1.6442	0.753178	0.081939	0.206198	1.0996	0	0.935297	0.719195	0.40332	0.272221	1.4971	0.081939	0.685537	0.953194	0.0640243	0	0	1.55286	0	0.871961	0.542262	0.336832	0.914576	0.938246	0.372503	0.374508	PC	GPL	MEM	36	4	0	-0.205429	0.518558	-0.988394	0.327676	1	-6.37177	4	38
PC O- 18:1;0-20:4;0	3.50441	3.29259	4.07416	3.47331	3.59345	3.08528	2.96258	3.50441	3.38084	3.18989	3.53354	3.8507	3.40918	3.50441	2.56694	2.56694	3.13673	3.59345	4.11876	4.21165	3.18989	2.98721	2.96258	3.59345	3.73654	3.5634	3.11194	2.05885	1.71565	3.40918	2.96258	3.8507	4.43067	3.50441	3.18989	3.59345	3.21373	3.38084	4.16276	3.65955	3.50441	4.11876	4.75458	3.73654	3.81034	3.13673	3.81034	3.69651	3.65955	3.31935	3.62525	3.89368	3.48568	3.25918	0.152306	0.168132	3.50441	3.17171	PC O-	GPL	MEM	38	5	0	-0.226499	3.45955	-0.984121	0.329752	1	-6.37594	6	46
SHE 36:1;0	0	0	0	0	0	0	0	0	0	0	0	1.02773	0	0	0	0.23798	0	0	0	0	0.254995	0.119842	0	0.587393	0.497848	0.344262	0.119842	0.0706403	0.299562	0.214364	0	0	0	0.155112	0.1769	0.555622	0.881404	0.618608	0.512528	0	0	0	0	0	0.806987	0	0.790095	0	0	0	0	0	0.172336	0.057377	1.64936	2.44949	0	0	SHE	STE	MEM	36	1	0	-0.114959	0.159071	-0.97342	0.334989	1	-6.38631	1	18
PC O- 16:0;0-22:4;0	0.254995	0.652363	0.441648	0.0263517	0	0.137305	0.0867165	0.125721	0.0962995	0.0356196	0.158371	0.119842	0.125721	0.148538	0.125721	0.0193042	0.143399	0.0640243	0.247011	0.247011	0.0571203	0.0185548	0.0189296	0.0640243	0.130817	0.119842	0.000500167	0.00187027	0	0	0.0415989	0.23034	0.23798	0.0376401	0.00875462	0.148538	0.143399	0.272221	0.320863	0.0308575	0.247011	0.332005	1.0996	0.469373	0.309991	0.222682	0.0785422	0.148538	0.415189	0.40332	0.540774	0.587393	0.202168	0.115753	1.07134	0.645809	0.1434	0.108071	PC O-	GPL	MEM	38	4	0	-0.0864144	0.192197	-0.966828	0.338242	1	-6.39264	6	43
LPE 20:5;0	0	0	0	0	0	0	0	0	0	0	0	0	0	0	0.197698	0.0376401	0	0	0	0	0	0	0	0	0	0	0.00618629	0	0.0640243	0	0	0.344262	0	0	0.0185548	0	0	0	0	0	0	0	0	0	0	0	0	0	0	0	0	0	0.0102319	0.0329497	5.0385	2.44949	0	0	LPE	GPL	LYS	20	5	0	0.0227178	0.0128532	0.952182	0.345545	1	-6.40656	1	5
PE O- 16:0;0-22:5;0	0	0	0	0.272221	0	0.280861	0	0	0	0	0	0.197698	0	0	0	0	0	0	0	0	0	0	0	0	0	0	0.00200409	0	0	0	0	0	0.214364	0.0308575	0.0218933	0	0	0.214364	0	0	0	0.45475	1.03638	0.197698	0	0	0	0.264117	0	0	0	0	0.0692872	0	2.59459	0	0	0	PE O-	GPL	MEM	38	5	0	-0.0692872	0.0612925	-0.940106	0.351643	1	-6.41789	0	12
PE O- 18:2;0-20:5;0	0	0	0	2.33004	0	2.98721	0	2.2869	0	1.46119	0	0	0	1.34062	0	0	0	2.10124	0	0	0	2.1218	0	0	0	1.51555	2.63318	0	1.37624	1.58869	0	2.4368	0	0	1.69763	1.86281	0	0	0	1.01007	0	0	0	0	0	0	0	1.98265	0	0	0	0	0.635153	0.252591	1.52948	2.44949	0	0	PE O-	GPL	MEM	38	7	0	-0.382562	0.591011	-0.939704	0.351847	1	-6.41826	1	15
LPE 18:0;0	0.168718	0	1.02773	0.299562	0.685537	0.685537	0.52628	0.469373	0.512528	0.264117	0.469373	0.603892	0.52628	0.497848	0.555622	0.315437	0.603892	0.427845	1.04499	1.04499	0.52628	0.272221	0.660972	0.685537	0.806987	0.972441	0.0867165	0.125721	0.254995	0.540774	0.618608	0.772036	0.66953	0.349851	0.441648	0.391686	0.320863	0.635989	0.753178	0.391686	1.08207	0.881404	1.30744	1.04499	0.935297	0.415189	0.635989	0.635989	1.01007	0.862455	0.881404	0.89839	0.594024	0.712138	0.499011	0.332328	0.603892	0.608297	LPE	GPL	LYS	18	0	0	0.118114	0.607653	0.939286	0.35206	1	-6.41865	6	45
PE O- 16:1;0-22:6;0	2.01929	0	0	1.9228	1.84489	0	0	1.6255	1.98265	1.32474	0	2.98721	0	1.57165	1.67973	0	2.54534	0	2.63318	0	2.4368	0	1.44321	2.24607	2.56694	2.05885	0.320863	1.42583	0.881404	1.04499	0	1.69763	2.16131	2.08088	1.60621	1.94258	0	2.67903	2.16131	2.03751	0	0	0	0	0	1.82741	2.60941	2.39378	0	2.65608	2.63318	0	1.2011	1.63294	0.90156	0.548347	1.49874	1.83119	PE O-	GPL	MEM	38	7	0	0.431836	1.25093	0.937838	0.352796	1	-6.42	5	28
PC O- 17:0;0-15:0;0	0.0538452	0.441648	0.299562	0.0153588	0.183695	0.125721	0.0436327	0.0867165	0	0.0208283	0.0867165	0.0742467	0.0218933	0.113857	0.113857	0.00839941	0.148538	0.0308575	0.189997	0.197698	0.0436327	0.0263517	0.0105825	0.0356196	0.0911344	0.0982744	0.000290296	0.00169629	0.0114513	0.0600795	0.0263517	0.119842	0.108983	0.0105825	0	0.0487156	0.0706403	0.100247	0.143399	0.0231378	0.23034	0.254995	0.555622	0.134064	0.222682	0.081939	0.0571203	0.0463992	0.299562	0.344262	0.427845	0.512528	0.130415	0.0760574	1.08056	0.94862	0.0843277	0.0709535	PC O-	GPL	MEM	32	0	0	-0.0543577	0.124143	-0.927412	0.358128	1	-6.42964	5	45
PC 16:1;0-18:2;0	2.93724	2.70027	2.93724	2.08088	1.51555	1.98265	2.03751	2.76904	1.79077	1.66108	2.2869	1.65266	2.22433	1.82741	1.53525	2.72329	1.96248	1.90332	2.33004	2.03751	2.08088	2.01929	1.58869	2.31012	2.58728	2.50123	1.6255	1.34062	0.52628	1.44321	2.74576	0.66953	3.05994	1.8832	1.02773	1.39268	2.20406	3.11194	3.16382	2.65608	2.65608	3.35148	2.37275	2.76904	2.96258	2.39378	2.79422	2.00118	1.75181	2.2869	3.11194	2.56694	2.21888	1.96391	0.297102	0.201461	2.25561	1.91414	PC	GPL	MEM	34	3	0	-0.254965	2.18946	-0.925127	0.359304	1	-6.43174	6	46
PC 17:0;0-22:4;0	0	0	0	0	0	0	0	0	0	0	0	0	0	0	0	0	0	1.02773	0	0	0	0	0	0	1.06485	0	0	0	0	0	0	0.685537	0	0.168718	0.843013	0	0	1.30744	0	0	0	0	0	1.53525	0	0	0	0	0	0	0	0	0.144185	0	2.63779	0	0	0	PC	GPL	MEM	39	4	0	-0.144186	0.127549	-0.924776	0.359485	1	-6.43206	0	7
PE O- 18:2;0-20:4;0	2.91495	1.86281	3.24028	3.26642	2.5239	3.29259	1.79077	2.96258	3.05994	2.93724	2.33004	3.65955	2.39378	2.76904	2.05885	2.03751	2.67903	2.65608	3.24028	3.93718	2.93724	2.60941	2.20406	2.93724	3.05994	3.24028	2.81854	1.94258	1.4971	2.63318	2.08088	3.38084	3.18989	3.16382	2.86589	3.03454	2.2869	1.9228	2.96258	3.47331	2.16131	3.59345	3.65955	3.18989	2.89119	2.70027	3.11194	3.65955	2.91495	2.34083	2.98721	2.24607	2.81991	2.59903	0.193125	0.251476	2.91495	2.632	PE O-	GPL	MEM	38	6	0	-0.220881	2.79442	-0.918606	0.362672	1	-6.4377	6	46
TAG 51:2;0	2.81854	3.73654	2.5239	3.03454	3.31935	2.74576	3.11194	2.50123	3.93718	3.26642	3.65955	2.79422	3.38084	3.24028	3.81034	3.03454	3.35148	3.31935	2.86589	2.05885	3.47331	4.07416	3.44111	3.44111	2.33004	2.20406	2.01929	3.38084	3.53354	2.54534	3.8507	2.5239	2.79422	3.35148	2.96258	3.16382	3.69651	2.03751	2.58728	3.01081	3.47331	2.26652	2.54534	2.37275	3.16382	3.5634	2.96258	3.03454	2.70027	3.13673	2.60941	3.5634	3.02074	3.22842	0.168771	0.199807	3.03454	3.27652	TAG	GL	STO	51	2	0	0.207683	3.0447	0.91563	0.364217	1	-6.44041	6	46
PE O- 16:1;0-20:4;0	3.05994	2.2869	3.35148	3.38084	2.26652	3.21373	1.15616	2.60941	2.76904	2.76904	1.96248	3.31935	2.54534	3.05994	1.98265	1.9228	2.39378	2.58728	3.13673	3.62525	3.03454	2.58728	2.1218	2.98721	2.84311	3.13673	2.74576	1.71565	1.39268	2.10124	2.00118	2.79422	2.98721	2.96258	2.63318	2.72329	2.00118	1.60621	2.60941	3.21373	1.21168	3.62525	3.38084	2.89119	2.86589	2.60941	2.54534	3.35148	2.2869	2.20406	2.89119	1.51555	2.62331	2.38385	0.226008	0.325955	2.67824	2.44542	PE O-	GPL	MEM	36	5	0	-0.239464	2.59568	-0.902861	0.37089	1	-6.45193	6	46
PE 18:2;0-18:2;0	0.23798	0.540774	0.40332	0.0785422	0	0.254995	0.222682	0.332005	0.247011	0.155112	0.158371	0.1769	0.081939	0.268175	0.264117	0.0185548	0	0.0962995	0.23034	0.254995	0.108983	0.0279603	0.0487156	0.161623	0.427845	0.66953	0.00595055	0.0208283	0.0263517	0.081939	0.128271	0.143399	0	0.0706403	0.0176638	1.11854	0	0.151829	0.272221	0.251008	0.618608	0.366561	0.635989	0.40332	0.299562	0.103971	0	0.108983	0	0.378446	0	0	0.195401	0.280399	1.12993	0.734903	0.135835	0.238676	PE	GPL	MEM	36	4	0	0.0849982	0.205209	0.896667	0.374156	1	-6.45746	6	38
PC 16:0;0-16:1;0	4.16276	3.13673	2.33004	4.07416	4.25867	2.89119	3.62525	2.03751	2.54534	2.98721	2.4368	2.03751	3.89368	2.70027	3.5634	4.82696	3.93718	3.29259	2.93724	2.81854	3.35148	4.43067	2.72329	2.20406	3.24028	1.67973	2.14134	3.13673	3.21373	2.35154	3.26642	2.84311	3.59345	2.72329	2.2869	3.18989	3.62525	2.86589	2.67903	2.54534	3.24028	3.81034	2.79422	3.05994	3.08528	3.65955	3.16382	2.65608	2.50123	3.53354	3.21373	2.50123	3.10281	2.84571	0.212284	0.2532	3.111	2.83027	PC	GPL	MEM	32	1	0	-0.257105	3.07315	-0.894567	0.375266	1	-6.45933	6	46
PC O- 17:0;0-17:1;0	0.103971	0.603892	0.427845	0.0507696	0.344262	0.1769	0.081939	0.130817	0.113857	0.0394405	0.108983	0.103971	0.0436327	0.1769	0.137305	0.024649	0.206198	0.0600795	0.23798	0.280861	0.100247	0.0640243	0.024649	0.0867165	0.137305	0.137305	0.000884106	0.00246789	0.0208283	0.119842	0.0385406	0.206198	0.183695	0.0185548	0.00535883	0.0889271	0.137305	0.168718	0.197698	0.0394405	0.344262	0.391686	0.652363	0.161623	0.264117	0.108983	0.100247	0.0867165	0.391686	0.469373	0.484089	0.618608	0.186384	0.122173	0.931354	0.579566	0.12533	0.125581	PC O-	GPL	MEM	34	1	0	-0.0642117	0.178975	-0.894039	0.375546	1	-6.4598	6	46
PE O- 18:1;0-22:4;0	0	0	0	0	0	0	0	0	0	0	0	0	0	0	0	0.108983	0	0	0	0	0	0	0.299562	0	0.512528	0.711189	0	0	0	0	0.214364	0	0	0.113857	0	0	0	0	0	0.272221	0	0	1.53525	0	0	0	0	0.497848	0	0	0	0	0.070762	0.168459	3.51382	1.7312	0	0	PE O-	GPL	MEM	40	5	0	0.0976966	0.0820347	0.892646	0.376285	1	-6.46104	2	7
PC 16:0;0-24:5;0	0	0	0	0.264117	0	0	0.272221	0.264117	0	0	0	0	0	0	0	0.0962995	0	0	0	0	0	0	0	0	0	0	0.00715995	0	0	0	0	0.222682	0	0	0	0	0	0	0	0	0	0	0	0	0	0	0	0	0	0	0	0	0.0185734	0.0453702	3.42929	2.44949	0	0	PC	GPL	MEM	40	5	0	0.0267968	0.0216653	0.886683	0.379457	1	-6.4663	1	5
PE O- 16:1;0-20:5;0	0	0	0	1.58869	0	1.35794	0	1.21168	0	0.635989	0	1.37624	0	0.603892	0	0.197698	0	0	0	0	1.04499	0.183695	0	0	0	0.843013	1.30744	0	0.555622	0	0	1.42583	0	0	0.497848	0.953194	0	0	0	0	0	0	0	0	0	0	0	1.4788	0	1.04499	0	0	0.336185	0.140502	1.59579	2.44949	0	0	PE O-	GPL	MEM	36	6	0	-0.195683	0.313606	-0.870102	0.388366	1	-6.48077	1	16
PC O- 16:1;0-22:4;0	0.108983	0.772036	0.540774	0.108983	0	0	0	0.344262	0.222682	0.0962995	0.247011	0.23798	0.0640243	0	0	0.0291339	0	0.143399	0.366561	0.415189	0	0.0571203	0.0867165	0	0.391686	0	0	0	0.029996	0	0.103971	0.332005	0.309991	0.0675279	0	0.155112	0.197698	0.871961	0.391686	0	0	0.587393	1.66108	0.309991	0.441648	0.247011	0.214364	0.254995	0.555622	0	0	0	0.223672	0.11266	1.37984	1.34803	0.108983	0.0433582	PC O-	GPL	MEM	38	5	0	-0.111013	0.210863	-0.86584	0.390677	1	-6.48445	3	31
PE O- 18:1;0-22:6;0	0	0	2.74576	2.72329	0	2.70027	0	2.86589	1.0996	2.1218	0	2.72329	0	2.24607	0	0	2.2869	1.94258	0	2.76904	2.70027	1.86281	1.6255	0	2.63318	2.89119	2.39378	0	0	2.01929	1.66108	3.01081	2.26652	0	2.1218	2.79422	0	2.58728	0	2.72329	0	2.86589	0	0	2.50123	0	2.89119	2.70027	0	0	0	0	1.40995	0.936048	0.907366	1.25982	1.98093	0.549801	PE O-	GPL	MEM	40	7	0	-0.473904	1.35527	-0.86377	0.391802	1	-6.48623	3	26
TAG 49:2;0	2.05885	2.74576	1.66108	1.73296	1.8832	0.781094	1.39268	0.935297	2.01929	1.98265	2.20406	1.35794	1.94258	1.55286	2.14134	2.22433	0	2.03751	0	0	1.63488	2.81854	2.26652	1.84489	0.89839	0.595666	1.21168	2.31012	2.24607	1.17472	2.89119	1.24894	1.53525	2.1218	1.30744	1.69763	2.10124	1.11854	1.55286	1.41072	1.41072	1.13673	0	1.58869	2.1836	2.4368	2.22433	1.9228	1.71565	2.03751	1.42583	2.1218	1.66151	1.40258	0.399043	0.660484	1.70664	1.70599	TAG	GL	STO	49	2	0	-0.258928	1.63163	-0.863591	0.3919	1	-6.48638	5	43
PE 16:0;0-22:6;0	2.72329	2.48041	2.63318	0	2.60941	0	2.81854	0	0	0	1.69763	0	2.79422	3.08528	0	2.60941	0	0	0	2.50123	2.48041	1.66108	1.81063	1.73296	2.2869	0	0	2.33004	2.39378	0	2.31012	0	2.4368	0	0	2.56694	0	2.72329	0	2.84311	0	2.79422	0	0	0	0	2.31012	0	0	3.50441	0	0	1.25018	0.771528	1.03802	1.60333	0.830539	0	PE	GPL	MEM	38	6	0	-0.478652	1.19495	-0.857513	0.395217	1	-6.49158	2	23
PC 17:0;0-22:5;0	0	0	0	0	0	0	0	0	0	0	0	0.89839	0	1.06485	0.990295	0	0	0.843013	0	0	0.753178	0	0	0	0	0	0.366561	0.427845	0.806987	0	0.652363	1.6442	1.60621	0	1.11854	1.73296	0	1.39268	0	0.972441	1.32474	0	0	0	0	0	1.39268	0	0	0	0	0	0.369513	0.165049	1.53353	2.44949	0	0	PC	GPL	MEM	39	5	0	-0.204464	0.345921	-0.856309	0.395876	1	-6.49261	1	16
PE 18:2;0-20:4;0	0	0	0	0	0	0	0	0	0	0	0	0	0	0	0	0	0	0	0	0.618608	0	0	0	0.391686	0.555622	0	0	0	0	0	0	0	0.735941	0	0	0	0	0	0	0.735941	0	0	0	0	0	0	0	0	0	0	0	0	0.0660391	0	2.96682	0	0	0	PE	GPL	MEM	38	6	0	-0.0660391	0.0584192	-0.822169	0.41485	1	-6.52111	0	5
Cer 38:1;2	0	0	0	0	0	0	0	0	0	0	0	0	0.024649	0	0	0	0	0.0394405	0	0	0	0	0	0.0675279	0	0	0	0	0	0	0.0279603	0	0	0	0	0.0507696	0	0	0	0	0	0	0	0.155112	0	0.130817	0	0	0	0	0	0	0.0107886	0	2.96033	0	0	0	Cer	SL	MEM	38	1	2	-0.0107886	0.00954376	-0.821697	0.415116	1	-6.5215	0	7
PC O- 18:0;0-22:5;0	0	0	0	0	0	0	0	0	0	0	0	0	0	0	0	0	0	0	0	0	0	0	0	0	0	0	0	0	0	0	0	1.09086	0.441648	0	0	0.881404	0	0.772036	0	0	0	0	0	0	0	0	1.02773	0	0	0	0	0	0.0916018	0	3.01316	0	0	0	PC O-	GPL	MEM	40	5	0	-0.0916018	0.0810323	-0.809553	0.421999	1	-6.53136	0	5
PE 18:1;0-20:4;0	0.366561	1.21168	1.67973	0.915929	1.57165	1.01007	0.183695	0.972441	1.55286	0.309991	0.484089	0.972441	0.332005	1.6442	0.790095	0.0675279	0.415189	0.197698	1.40173	2.00118	1.37624	0.264117	1.2677	1.30744	1.13673	1.21168	0.168718	0.0376401	0.148538	0.834219	0.23798	1.06485	1.58869	0.790095	0.881404	0.89839	0.100247	0.735941	0.563391	1.6255	1.24894	1.32474	1.41829	0.290644	1.19391	0	0.587393	0.953194	0	1.86281	1.71565	1.44321	0.868506	1.06796	0.665755	0.471209	0.907159	1.23969	PE	GPL	MEM	38	5	0	0.199453	0.89152	0.808141	0.422803	1	-6.53249	6	44
PI 18:2;0-20:3;0	0.280861	0	0.484089	0	0.497848	0.355418	0.111422	0	0	0	0	0.290644	0.143399	0	0	0	0	0	0	0	0.130817	0	0.100247	0.1769	0	0	0	0	0	0	0	0	0	0	0	0	0	0	0.366561	0.125721	0	0	0	0	0.512528	0	0	0.23034	0	0	0.685537	0	0.0930579	0.0352781	1.88072	1.55243	0	0	PI	GPL	MEM	38	5	0	-0.0577798	0.086391	-0.800928	0.426929	1	-6.53827	2	13
PE O- 18:1;0-20:4;0	3.40918	2.56694	3.81034	3.69651	2.84311	3.53354	2.00118	3.13673	3.13673	3.35148	2.65608	3.73654	3.18989	3.59345	2.50123	1.86281	2.84311	3.38084	3.62525	4.25867	3.59345	3.26642	2.93724	3.40918	3.53354	3.53354	3.08528	2.00118	1.41072	2.48041	2.84311	3.73654	3.5634	3.5634	3.40918	3.53354	2.48041	2.81854	3.29259	3.97749	1.9228	3.73654	3.97749	3.77453	3.65955	2.89119	3.77453	3.77453	2.74576	2.89119	3.29259	1.82741	3.17686	2.95586	0.203032	0.21035	3.36616	3.03698	PE O-	GPL	MEM	38	5	0	-0.221003	3.15136	-0.795758	0.429901	1	-6.54238	6	46
DAG 16:1;0-18:2;0	0	0	0	0	0	0	0	0	0	0	0.427845	0	0	0	0	0.555622	0	0	0	0	0	0	0	0.881404	0	0	0.0356196	0	0.378446	0	0	0	0	0	0	0	0	0	0	0	0	0	0	0	0	0.972441	0	0	0	0	0	0	0.0706821	0	3.07728	0	0	0	DAG	GL	MEM	34	3	0	-0.0706821	0.0625265	-0.792666	0.431684	1	-6.54483	0	6
LPC 14:0;0	0	0	0	0.548217	0	0	0	0.753178	0	0.299562	0.735941	0	1.04499	0	0.427845	0.206198	0.862455	0	0	0	0	0.45475	0.391686	0	0	0	0	0.280861	0.23034	0	0.571118	0.935297	0	0	0.0600795	0.540774	0	0	0.52628	0.309991	0	0	0	0.843013	0.735941	1.08207	0.497848	0	0	0	0	0	0.250411	0.136589	1.37989	1.55145	0	0	LPC	GPL	LYS	14	0	0	-0.113822	0.237278	-0.787255	0.434816	1	-6.54909	2	20
LPE 18:2;0	0.497848	1.11854	1.37624	0.972441	0.825371	1.71565	1.19391	1.04499	0.753178	1.04499	0.825371	1.51555	0.953194	0.843013	1.13673	0.753178	0.555622	1.30744	1.2677	1.11854	0.703139	0.825371	1.05495	0.834219	1.9228	1.60621	0.469373	0.081939	0.23798	1.21168	1.46119	0.825371	0.825371	0.719195	0.806987	0.635989	0.332005	0.915929	1.96248	0.571118	1.98265	0.972441	0.944274	1.75181	1.23939	0.825371	1.01007	1.69763	1.53525	0.685537	1.21168	1.34062	1.02189	1.16878	0.440354	0.238485	0.948734	1.16532	LPE	GPL	LYS	18	2	0	0.146891	1.03884	0.779835	0.439131	1	-6.55488	6	46
TAG 50:2;0	6.71292	6.86337	5.871	6.86337	6.71292	6.36166	7.02591	6.25511	7.21797	7.21797	6.86337	5.69937	7.02591	6.47007	7.02591	7.79076	5.96465	7.02591	5.871	4.82696	6.71292	7.60119	7.41256	6.86337	6.05372	5.871	5.871	8.04704	7.60119	6.86337	7.21797	5.69937	6.71292	6.71292	6.36166	6.25511	6.86337	5.35645	5.60979	6.71292	6.5788	6.05372	5.60979	5.60979	7.02591	7.41256	6.36166	6.5788	6.14438	6.47007	5.871	6.25511	6.51333	6.73739	0.102993	0.101855	6.5788	7.02591	TAG	GL	STO	50	2	0	0.224061	6.53918	0.771175	0.4442	1	-6.56158	6	46
TAG 50:6;0	0	0	0	0	0	0.66953	0	0	0	0.555622	0	0	0	0	0	0	0	0	0	0	0	0	0	0	0	0	0	2.74576	1.66108	1.66108	0.320863	0	0	0	0	0	0	0	0	0	0	0	0	0	0	0	0	0	0	0	0	0	0.16552	0	3.20414	0	0	0	TAG	GL	STO	50	6	0	-0.16552	0.146422	-0.761322	0.450009	1	-6.56911	0	6
PC 18:2;0-19:1;0	0	0	0	0	0	0	0	0.825371	0.990295	0	0	0	0	0	0	0	0	0	0	0	0	0	0.772036	0	0	0	0	0	0	0	0	1.4788	0	0	0	0	0	0	0	2.20406	0	0	0	0	0	0	0	1.82741	0	0	0	0	0.137731	0.293722	3.45547	1.56691	0	0	PC	GPL	MEM	37	3	0	0.155991	0.15573	0.760978	0.450212	1	-6.56937	2	4
Cer 40:2;2	0	0	0	0	0	0	0.0706403	0	0	0	0.130817	0	0.0415989	0	0	0	0	0.049743	0	0	0.0867165	0.0308575	0.0189296	0.0911344	0	0	0	0	0	0	0.0385406	0	0	0	0.00377376	0.0538452	0.130817	0.183695	0.161623	0.0291339	0	0	0	0.1769	0	0.0911344	0.0742467	0.081939	0	0	0	0	0.0316634	0.0149283	1.67137	1.89734	0	0	Cer	SL	MEM	40	2	2	-0.0167351	0.0297324	-0.758652	0.45159	1	-6.57113	2	17
PC O- 18:1;0-22:4;0	0	0	0	0	0	0	0	0	0	0	0	0	0	0	0	0	0	0	0	0	0	0	0	0	0	0	0	0	0	0	0	0.441648	0.719195	0	0	0.264117	0	0.512528	1.4788	0	0	0	2.35154	0	0	0	0.280861	0	0	0	0	0	0.131493	0	3.2155	0	0	0	PC O-	GPL	MEM	40	5	0	-0.131493	0.116321	-0.758627	0.451605	1	-6.57115	0	7
DAG 18:2;0-20:4;0	0	0	0	0	0	0	0	0	0	0.161623	0	0	0.1769	0	0	0	0	0	0	0	0	0	0	0.652363	0	0	0.0126163	0.0487156	0.197698	0	0	0	0	0.915929	0.0463992	0	0	0	0	0	0	0	0	0	0	0	0	0	1.21168	0	0	0	0.0744331	0	3.21628	0	0	0	DAG	GL	MEM	38	6	0	-0.0744331	0.0658446	-0.758419	0.451729	1	-6.57131	0	9
SM 36:2;2	2.33004	3.03454	2.79422	1.84489	2.91495	2.63318	2.63318	2.33004	1.71565	2.48041	2.54534	2.20406	2.14134	2.65608	2.00118	1.60621	2.58728	2.46081	2.89119	2.91495	2.72329	2.03751	1.75181	2.60941	2.5239	2.76904	1.84489	1.15616	1.30744	2.24607	1.81063	2.72329	2.67903	1.73296	2.10124	2.67903	2.60941	2.98721	2.10124	2.37275	2.22433	2.96258	3.11194	3.16382	2.60941	2.72329	2.46081	2.72329	2.60941	2.4368	2.79422	2.92613	2.445	2.29367	0.186879	0.231649	2.56631	2.31718	SM	SL	MEM	36	2	2	-0.151323	2.42754	-0.753272	0.454787	1	-6.57519	6	46
PC O- 16:1;0-22:5;0	0.272221	0	0.953194	0.512528	1.01007	0	0	0.441648	0.332005	0.28576	0.415189	1.0996	0.415189	0	0	0.344262	1.28789	0.366561	0.935297	0	0.45475	0.344262	0	0.427845	0.618608	0.484089	0.0263517	0	0.0742467	0.972441	0.0911344	0.806987	0.571118	0.391686	0.10211	0.332005	0.825371	0.89839	0.915929	0.222682	0	0	1.17472	0.806987	0.635989	0.391686	0	0.618608	0	0	0	0	0.415392	0.291899	0.916468	1.28925	0.379123	0.166002	PC O-	GPL	MEM	38	6	0	-0.123493	0.401143	-0.751556	0.45581	1	-6.57647	3	34
PI 18:0;0-22:5;0	1.24894	0	0	1.04499	0	0	0.990295	0	0.935297	0.469373	0	1.11854	1.34062	1.17472	0	1.6255	1.19391	0.66953	1.46119	1.81063	1.63488	1.42583	0.512528	0.89839	0.972441	0	1.59747	0.990295	1.34062	0.990295	0.990295	1.19391	1.13673	0.512528	1.2677	1.08207	0.862455	1.21168	0	1.34062	0	1.79077	0	1.28789	1.2677	1.0996	0	0.972441	0	1.22977	0	0	0.843329	0.649884	0.707865	0.90226	1.01764	0.723913	PI	GPL	MEM	40	5	0	-0.193444	0.821008	-0.751237	0.456	1	-6.57671	4	33
CE 19:3;0	0	0	2.03751	0	0	1.6442	0	1.67973	0	0	1.73296	2.5239	1.9228	0	0	0	0	0	2.03751	0	0	0	0	1.57165	0	0	0	0	0	0	0	0	0	0	0	0	1.71565	2.50123	1.57165	1.60621	0	2.16131	2.76904	1.8832	2.56694	0	0	0	0	0	0	0	0.649739	0.339585	1.49609	2.44949	0	0	CE	STE	STO	19	3	0	-0.310154	0.613952	-0.748475	0.457649	1	-6.57878	1	15
PE 20:3;0-20:4;0	0	0	0	0	0	0	0	0	0	0	0	0	0	0	0	0	0	0	0	2.74576	0	0	0	0	0	0	0	0	0	0	0	0	2.93724	0	0	2.74576	0	0	0	0	0	0	0	2.5239	0	0	0	0	0	0	0	0	0.238101	0	3.2813	0	0	0	PE	GPL	MEM	40	7	0	-0.238101	0.210628	-0.743425	0.460673	1	-6.58254	0	4
TAG 48:4;0	0	0	0	0	0	0	0	0	0	0	0	0	0	0	0	0	0	0	0	0	0	0	0	0	0	0	0	3.18989	2.35154	3.08528	2.50123	0	0	0	0	0	0	0	0	0	0	0	0	0	0	0	0	0	0	0	0	0	0.241912	0	3.30632	0	0	0	TAG	GL	STO	48	4	0	-0.241912	0.213999	-0.737799	0.464054	1	-6.58669	0	4
DAG 16:0;0-18:3;0	0	0	0	0	0	0	0	0	0	0	0.309991	0	0	0	0	0.0356196	0	0	0	0	0	0	0	0.272221	0	0	0.000826075	0	0.108983	0	0	0	0	0	0	0	0	0	0	0	0	0	0	0	0	0.23034	0	0	0	0	0	0	0.0208257	0	3.33024	0	0	0	DAG	GL	MEM	34	3	0	-0.0208257	0.0184227	-0.732061	0.467518	1	-6.5909	0	6
TAG 55:5;0	0	0	0	0	0	0	0	0	0	0	0.571118	0	0	0	0	0	0	0	0	0	0	0	0	0	0	0	0	0.254995	0	0	0.703139	0	0	0.484089	0.0742467	0	0	0	0	0	0	0	0	0	0	0	0	0	0	0	0	0	0.0453824	0	3.33485	0	0	0	TAG	GL	STO	55	5	0	-0.0453824	0.0401459	-0.731396	0.467921	1	-6.59139	0	5
PC O- 18:2;0-16:0;0	0.953194	1.02773	1.17472	0.548217	0.735941	1.17472	0.391686	0.89839	0.772036	0.806987	0.366561	0.66953	0.603892	0.45475	0.366561	0.415189	0.703139	0.862455	1.19391	1.06485	0.40332	0.226516	0.143399	0.753178	0.990295	0.881404	0.103971	0.0218933	0.0867165	0.40332	0.299562	0.843013	0.89839	0.183695	0.10211	0.915929	0.427845	1.0996	1.11854	0.843013	0.66953	1.51555	1.22977	1.60621	1.06485	0.587393	0.652363	0.703139	1.02773	0.719195	1.13673	1.15616	0.74456	0.624832	0.508458	0.625677	0.744559	0.581861	PC O-	GPL	MEM	34	2	0	-0.119728	0.730745	-0.729462	0.469092	1	-6.5928	6	46
PE O- 16:1;0-22:4;0	0.130817	0.735941	0.652363	0	0	0.309991	0	0.309991	0	0.0571203	0	0.254995	0.0785422	0.206198	0.206198	0.290644	0.222682	0	0.45475	0.427845	0.168718	0.0507696	0.0640243	0.155112	0.254995	0.23798	0.00362229	0.00516301	0.0356196	0	0.100247	0.512528	0.415189	0.247011	0.00715995	0.108983	0	0.28576	0.332005	0.106479	0.391686	0.484089	1.98265	0.385081	1.41072	0.571118	0.108983	0.881404	0	0	0	0	0.275701	0.160492	1.38157	1.09883	0.161915	0.135111	PE O-	GPL	MEM	38	5	0	-0.115208	0.262407	-0.729186	0.46926	1	-6.593	4	36
SHE 38:1;0	0	0	0	0	0	0	0	0	0	0	0	0	0	0	0	0.183695	0	0	0	0	0	0.155112	0	0.40332	0	0	0.0153588	0	0.119842	0	0	0	0	0	0.0867165	0	0	0	0	0	0	0	0	0	0	0	0	0	0	0	0	0	0.0209575	0	3.35434	0	0	0	SHE	STE	MEM	38	1	0	-0.0209575	0.0185393	-0.726813	0.470699	1	-6.59472	0	6
PC O- 18:0;0-16:1;0	0.0436327	0.484089	0.344262	0.0218933	0.23798	0.108983	0.0571203	0.119842	0.0675279	0.0218933	0.0962995	0.0962995	0.0140545	0.137305	0.0962995	0.0231378	0.155112	0.032959	0.201954	0.214364	0.0600795	0.0193042	0.0126163	0.0706403	0.108983	0.108983	0.000759113	0.00157137	0.0140545	0.0742467	0.0231378	0.108983	0.103971	0.0114513	0.00323016	0.0415989	0.0911344	0.113857	0	0.0185548	0.222682	0.344262	0.618608	0.113857	0.247011	0.0675279	0.0507696	0.0436327	0.309991	0.304786	0.45475	0.441648	0.135591	0.0907501	1.09943	0.705658	0.0937169	0.0819137	PC O-	GPL	MEM	34	1	0	-0.0448409	0.130417	-0.726267	0.471031	1	-6.59512	6	45
PC 17:0;0-20:4;0	3.01081	3.05994	3.38084	2.60941	3.13673	1.9228	2.46081	2.63318	2.60941	2.33004	2.86589	3.29259	2.86589	3.40918	2.33004	2.1836	3.18989	3.21373	3.38084	3.26642	2.74576	2.22433	2.54534	2.86589	2.76904	3.18989	1.9228	2.35154	1.9228	2.26652	2.54534	3.53354	3.62525	2.65608	2.65608	3.29259	3.01081	2.79422	3.59345	2.86589	2.46081	2.74576	3.69651	3.35148	3.35148	3.29259	3.69651	2.79422	3.03454	2.84311	3.40918	2.74576	2.90076	2.75272	0.165022	0.15524	2.86589	2.57738	PC	GPL	MEM	37	4	0	-0.148034	2.88368	-0.723041	0.472993	1	-6.59745	6	46
TAG 56:7;0	4.43067	5.03885	4.31575	4.49679	4.21165	4.75458	5.26555	4.68317	5.43944	4.37134	5.10822	4.96678	4.49679	4.96678	4.43067	5.10822	5.10822	4.07416	4.55769	4.55769	5.03885	4.55769	4.43067	5.26555	4.43067	4.55769	5.10822	5.43944	5.871	4.31575	4.31575	3.89368	3.8507	5.03885	5.871	4.82696	4.96678	4.11876	3.97749	5.10822	5.35645	3.47331	4.37134	2.98721	4.11876	4.49679	3.44111	4.89447	4.82696	4.96678	3.69651	4.07416	4.59541	4.78028	0.132414	0.0941843	4.55769	4.55769	TAG	GL	STO	56	7	0	0.184874	4.61674	0.719574	0.475107	1	-6.59995	6	46
PE 17:1;0-17:1;0	0.0487156	0.694365	0.45475	0.0463992	0.366561	0.143399	0.0538452	0.108983	0.0785422	0.0376401	0.100247	0.125721	0.0538452	0.189997	0.130817	0.0105825	0.214364	0.0675279	0	0	0.0487156	0.0161894	0.0463992	0.0538452	0.183695	0.183695	0.00110282	0.00875462	0.0131475	0.113857	0.0706403	0	0.197698	0.0176638	0.00576817	0	0.214364	0.247011	0.206198	0.0356196	0.264117	0.320863	0	0.108983	0.23798	0.148538	0.0706403	0.0675279	0	0.484089	0	0	0.126089	0.0822164	1.18267	0.797969	0.0690841	0.0661937	PE	GPL	MEM	34	2	0	-0.0438728	0.121027	-0.710007	0.480969	1	-6.60678	5	39
TAG 58:11;0	0	0	0	0	0	0	0	0	0	0	0	1.4971	0.862455	0	0	0	0	0	0	0	0	0	0	0	0	0	0	0	2.05885	0	0	0	0	0	2.03751	0	0	0	0	0	0	0	0	0	0	0	0	0	0	0	0	0	0.140346	0	3.4368	0	0	0	TAG	GL	STO	58	11	0	-0.140346	0.124152	-0.709782	0.481107	1	-6.60694	0	4
PI 18:2;0-20:4;0	1.79077	0	0	2.31012	2.31012	0	0	2.1836	0	1.60621	0	0.753178	0	0	0	0.0867165	0	0	2.10124	2.22433	0	0	0	1.9228	2.4162	1.69763	1.35794	0	1.11854	1.81063	0	2.20406	0	1.01007	1.34062	1.99194	1.86281	2.35154	2.4162	1.22977	2.54534	0	0	2.4368	0	0	2.1836	0	0	0	0	0	0.944867	0.633144	1.07896	1.56225	0.419947	0	PI	GPL	MEM	38	6	0	-0.311723	0.908899	-0.709699	0.481158	1	-6.607	2	24
PC 16:0;0-18:3;0	2.60941	2.50123	2.4162	3.16382	2.89119	3.44111	2.98721	2.37275	2.16131	2.54534	2.26652	2.39378	2.98721	2.2869	2.72329	3.24028	3.31935	2.31012	2.46081	2.58728	2.56694	2.84311	1.90332	2.48041	2.67903	2.56694	2.35154	2.4368	2.70027	2.70027	2.35154	2.54534	2.46081	2.03751	2.14134	2.39378	2.39378	2.60941	2.35154	1.85388	2.48041	2.46081	2.1218	3.03454	2.33004	2.54534	2.98721	2.4368	2.39378	2.72329	3.31935	2.37275	2.57469	2.46715	0.134872	0.157766	2.48041	2.51388	PC	GPL	MEM	34	3	0	-0.107546	2.56228	-0.707697	0.48239	1	-6.60842	6	46
PC 15:0;0-18:0;0	0	0	0	0.0911344	0	0	0	0	0	0	0	0	0	0	0	0	0.320863	0	0	0	0	0	0	0	0	0	0	0	0	0	0.128271	0	0	0	0.0394405	0	0	0	0	0	0	0	0	0	0	0	0.254995	0	0	0	0	0	0.0181457	0	3.47712	0	0	0	PC	GPL	MEM	33	0	0	-0.0181457	0.016052	-0.701049	0.486494	1	-6.61309	0	5
TAG 47:1;0	0.571118	1.82741	0	0.415189	0	0	0	0	0.719195	1.13673	0.652363	0	0	0	1.11854	0.862455	0	1.51555	0	0	0	1.79077	2.22433	0	0	0	1.06485	1.55286	1.24894	0.512528	1.86281	0.618608	0	0	0	0	0	0	0	0	0	0	0	0	0.843013	1.60621	1.46119	1.02773	0	0	0	1.24894	0.474331	0.67701	1.35962	1.31551	0	0.359598	TAG	GL	STO	47	1	0	0.202679	0.497717	0.696398	0.489376	1	-6.61634	3	19
PC O- 18:0;0-18:2;0	0	0	0	0	0	0.635989	0	0.66953	0	0	0	0	0	0	0	0	0	0.52628	0.953194	0	0	0	0	0.635989	0.790095	0	0	0	0	0	0	0	0	0	0	1.0996	0	1.4788	1.28789	0.635989	0	1.6255	0	1.42583	0	0	1.22977	0.843013	0	0	0	1.39268	0.310369	0.158866	1.6655	2.44949	0	0	PC O-	GPL	MEM	36	2	0	-0.151503	0.292888	-0.693455	0.491204	1	-6.61838	1	14
DAG 16:0;0-20:3;0	0	0	0	0	0	0	0	0	0	0	0.125721	0	0	0	0	0.0218933	0	0	0	0	0	0.0356196	0	0	0	0	0	0.00618629	0	0	0.0218933	0	0	0.0225157	0	0	0	0	0	0.0279603	0	0	0	0	0	0	0	0	0	0	0	0	0.00569107	0	3.50159	0	0	0	DAG	GL	MEM	36	3	0	-0.00569107	0.00503441	-0.691617	0.492349	1	-6.61966	0	7
DAG 18:1;0-20:5;0	0	0	0	0	0	0	1.35794	0	0	0.137305	0	0	0.299562	0	0	0.652363	0	0	0	0	0	0	0	0.332005	0	0	0.193853	0.23034	1.6442	0	0	0	0	0.441648	0.66953	0	0	0	0	1.06485	0	0	0	0	0	0	0	0	0	0	0	0	0.123166	0.226324	2.57257	2.44949	0	0	DAG	GL	MEM	38	6	0	0.103158	0.135069	0.686031	0.495834	1	-6.6235	1	10
PC O- 18:0;0-18:3;0	0.0394405	0	0	0.0193042	0.189997	0.130817	0.0463992	0	0.0706403	0	0	0	0.0126163	0.119842	0.0911344	0.00800858	0.137305	0.0279603	0	0	0	0	0	0.0394405	0	0.103971	0.000192049	0	0	0	0.0153588	0	0	0	0.0033282	0.0394405	0.0571203	0.108983	0	0	0	0	0	0.0706403	0	0	0	0	0	0	0.415189	0	0.0311953	0.0520241	2.34332	0.860457	0	0.0585197	PC O-	GPL	MEM	36	3	0	0.0208288	0.0335986	0.680673	0.49919	1	-6.62716	4	18
SM 38:2;2	1.4971	2.26652	2.31012	1.15616	2.20406	2.1836	2.05885	1.77151	1.17472	1.71565	1.90332	1.98265	1.28789	1.94258	1.35794	1.02773	1.90332	1.4788	2.05885	2.5239	1.90332	1.11854	1.15616	1.67973	1.98265	2.03751	1.11854	0.497848	0.935297	1.32474	0.735941	1.96248	2.14134	0.990295	1.57165	1.90332	2.01929	2.4368	1.90332	1.6442	1.6442	2.35154	2.58728	2.2869	2.01929	1.75181	1.6255	2.10124	2.20406	2.01929	2.14134	2.33004	1.78449	1.64067	0.276515	0.277847	1.90332	1.69773	SM	SL	MEM	38	2	2	-0.143822	1.7679	-0.679515	0.499918	1	-6.62795	6	46
PC 18:1;0-20:1;0	0	0	0	0.0742467	0.571118	0.299562	0.206198	0.378446	0.143399	0.0263517	0.180302	0.130817	0.0376401	0.427845	0.23798	0.222682	0.497848	0.148538	0.555622	0.635989	0.148538	0	0.0600795	0.137305	0.214364	0.378446	0.0394405	0.00535883	0.125721	0	0.0507696	0.309991	0.168718	0.0291339	0	0.113857	0	0.254995	0	0.0911344	0.512528	0.618608	0	0.183695	0.366561	0	0.0675279	0.247011	0.618608	0	0.587393	0.735941	0.201274	0.263621	1.08012	0.674927	0.134061	0.222089	PC	GPL	MEM	38	2	0	0.0623473	0.208467	0.674888	0.502828	1	-6.63108	6	35
PC 20:0;0-20:4;0	0.155112	0	0	0	0	0	0	0	0	0	0	0.189997	0	0	0	0	0	0	0.280861	0	0	0	0	0	0.172814	0	0	0	0	0	0	0.254995	0	0	0.00800858	0.137305	0	0	0	0	0	0	0	0.254995	0	0	0	0	0	0	0	0	0.0255049	0.0468101	2.67244	2.44949	0	0	PC	GPL	MEM	40	4	0	0.0213052	0.0279632	0.664759	0.509232	1	-6.63786	1	7
PC 18:2;0-20:2;0	1.75181	1.24894	1.81063	1.37624	0.719195	1.13673	0.953194	1.58869	0.843013	1.37624	1.0996	1.81063	1.02773	0.862455	0	0.881404	0.735941	1.06485	1.71565	0	0.378446	0.320863	0.719195	1.46119	1.6442	1.90332	0.45475	0.264117	0.0706403	0	1.37624	0.635989	1.73296	0.66953	0.618608	0.703139	0.753178	1.79077	2.22433	1.75181	1.94258	2.50123	1.84489	1.71565	1.94258	0.89839	1.57165	1.79077	0.915929	1.21168	1.9228	1.73296	1.20289	1.02239	0.520417	0.681981	1.23031	0.898104	PC	GPL	MEM	38	4	0	-0.180494	1.18206	-0.659366	0.512659	1	-6.64143	5	44
TAG 54:8;0	0	1.42583	1.08207	1.01007	0	1.19391	1.02773	1.15616	1.30744	0	1.4971	1.30744	1.30744	0	0	1.42583	0.972441	0	0	0	0.469373	0.753178	0.603892	1.8832	1.35794	2.4368	0.806987	1.24894	2.14134	0.685537	0	0	0	1.06485	2.00118	0.972441	1.17472	0	0	0.806987	0	0	0	0	0	0	0	1.15616	1.55286	1.4788	0	0	0.694191	0.895976	0.982949	1.02919	0.780083	0.81581	TAG	GL	STO	54	8	0	0.201785	0.717474	0.657724	0.513705	1	-6.64251	4	26
PC 18:1;0-22:5;0	0	0	2.05885	0	0	0	1.69763	0	0	0	1.77151	1.82741	1.4971	2.14134	0	1.94258	2.26652	0	2.5239	2.54534	2.16131	0	1.13673	1.44321	0	1.66108	1.53525	0.915929	1.32474	0	0	2.50123	1.86281	1.35794	1.67973	0	0	1.96248	0	0	0	2.05885	2.31012	1.77151	2.03751	0	0	0	0	0	0	0	0.890723	1.16989	1.10064	0.862569	0	1.3989	PC	GPL	MEM	40	6	0	0.279166	0.922935	0.65704	0.514142	1	-6.64296	4	22
TAG 54:7;0	2.89119	3.62525	3.26642	3.44111	3.08528	3.35148	3.35148	3.47331	3.40918	3.47331	3.69651	3.5634	3.47331	3.35148	3.29259	3.89368	3.26642	2.56694	2.35154	2.35154	3.01081	3.35148	2.86589	4.07416	3.65955	4.75458	3.29259	3.47331	4.43067	3.13673	3.16382	2.1836	2.39378	3.53354	4.11876	2.86589	3.26642	3.05994	2.98721	3.18989	3.40918	2.10124	2.65608	1.67973	2.58728	2.86589	1.86281	3.40918	3.73654	3.62525	2.65608	3.16382	3.16773	3.33754	0.182007	0.240072	3.26642	3.32204	TAG	GL	STO	54	7	0	0.169808	3.18733	0.651909	0.517419	1	-6.64632	6	46
PE O- 18:1;0-20:5;0	0	0	0	1.4788	0	1.8832	0.155112	1.44321	0.355418	0.843013	0	1.19391	0.0867165	1.23939	0.355418	0	0.627325	0.703139	0.427845	0.685537	1.4788	0.280861	0	0.45475	0.469373	1.11854	1.42583	0.032959	0.719195	0.309991	0	2.35154	0	0.0785422	1.35794	1.9228	0	0.972441	0	0.427845	0	0	0.944274	0	0	0	0.441648	1.41072	0.735941	0.635989	0	0	0.579036	0.402055	1.12218	0.957494	0.434747	0.355418	PE O-	GPL	MEM	38	6	0	-0.176982	0.558616	-0.651832	0.517468	1	-6.64637	5	29
TAG 51:4;0	1.17472	2.08088	1.60621	0.378446	0	0	0.427845	1.39268	1.58869	0.660972	1.66108	1.21168	0.915929	0.735941	1.2677	0.378446	0.825371	0.332005	0	0	0.719195	1.02773	0	1.96248	1.02773	1.22977	0.0706403	1.02773	1.06485	0.469373	2.24607	0	0.618608	1.57165	1.4971	0.753178	1.53525	1.13673	0.953194	1.2677	1.02773	0	0	0	1.69763	1.44321	1.17472	1.01007	1.24894	1.24894	0	1.60621	0.929586	0.752334	0.670661	0.926697	1.02773	0.82881	TAG	GL	STO	51	4	0	-0.177252	0.909134	-0.649873	0.518723	1	-6.64765	4	38
TAG 44:1;0	0	0	0	0	0	0	1.34062	0.587393	0	3.13673	0	0	0	0	3.16382	2.4368	0	3.69651	0	0	0	0	4.25867	0.484089	0	0	2.1836	5.78053	3.44111	4.82696	3.24028	1.41072	1.39268	3.08528	0	1.46119	0	0	1.2677	0	0	0	0	0.441648	0.332005	2.03751	1.96248	1.81063	0	0	0	2.4368	1.03158	1.46052	1.44224	1.26786	0	0.670312	TAG	GL	STO	44	1	0	0.428942	1.08107	0.649615	0.518888	1	-6.64782	3	21
PI 18:0;0-18:3;0	0.23034	0	0	0	0	0	0	0	0	0	0	0	0	0.242503	0	0.0436327	0	0	0	0	0.103971	0	0	0	0	0	0	0	0	0	0	0	0	0	0	0	0	0	0	0	0	0	0	0	0	0	0	0	0	0	0	0	0.013488	0	3.76763	0	0	0	PI	GPL	MEM	36	3	0	-0.013488	0.0119317	-0.646739	0.520733	1	-6.64968	0	4
PE O- 17:1;0-20:4;0	0	0	0	0.309991	0	0	0	0	0	0	0	0	0	0	0	0	0	0	0	0	0	0	0	0.735941	0	0	0	0	0	0	0	0	0	0.378446	0.148538	0	0	0	0	0	0	0	0	0	0	0	0	0	0	0	0	0	0.0341938	0	3.77351	0	0	0	PE O-	GPL	MEM	37	5	0	-0.0341938	0.0302484	-0.646343	0.520987	1	-6.64994	0	4
Cer 40:0;2	0	0	0	0.032959	0	0	0	0.206198	0	0	0	0	0.0231378	0	0	0	0	0	0	0	0	0.0291339	0	0	0.113857	0	0	0	0.0185548	0	0	0	0	0	0	0	0	0	0	0	0	0	0	0	0	0	0	0	0	0	0	0	0.00921393	0	3.77321	0	0	0	Cer	SL	MEM	40	0	2	-0.00921393	0.00815079	-0.64496	0.521875	1	-6.65083	0	6
SM 34:0;2	1.0996	1.4971	1.32474	0.603892	1.22075	1.15616	0.677555	1.0996	0	0.28576	0.843013	0.990295	0.484089	0.540774	0.652363	0.587393	1.13673	1.17472	1.4788	1.46119	0.685537	0.441648	0.155112	0	1.21168	0.89839	0.125721	0.1769	0.18685	0.344262	0.427845	0.990295	0.990295	0.197698	0.0785422	0.935297	0.635989	1.42583	0.89839	0.497848	0.790095	0	0	1.55286	0	0.685537	1.28789	0.540774	1.05495	1.35794	1.30744	1.4971	0.778935	0.643703	0.617265	0.826885	0.816554	0.664959	SM	SL	MEM	34	0	2	-0.135232	0.763331	-0.643672	0.522704	1	-6.65166	5	42
CE 20:2;0	1.81063	2.00118	3.18989	0	0	2.58728	2.2869	3.05994	0	2.4162	3.40918	0	0	0	1.96248	2.65608	0	1.81063	2.4162	2.14134	0	0	0	1.81063	2.54534	2.67903	2.2869	0	0	2.4368	1.77151	2.03751	2.63318	1.98265	3.8507	2.5239	0	3.50441	2.84311	4.11876	2.89119	3.21373	2.98721	2.4162	2.16131	2.22433	2.39378	2.35154	2.65608	0	2.37275	2.35154	1.90103	1.55743	0.655146	0.788629	2.31922	2.12469	CE	STE	STO	20	2	0	-0.343596	1.86138	-0.639327	0.525503	1	-6.65445	4	34
PE O- 16:1;0-22:5;0	0.264117	0.806987	1.11854	0.881404	0.52628	0.484089	0.130817	0.415189	0.320863	0.618608	0	0.299562	0.652363	0.320863	0.254995	0.081939	0.881404	0.137305	0.719195	0.366561	1.17472	0.125721	0.0742467	0.834219	0.45475	0.320863	0.148538	0.0105825	0.0571203	0.197698	0.206198	0.264117	0.290644	0.0867165	0.533545	0.222682	0	0.52628	0.497848	0.45475	0	0.772036	0	0.512528	0.703139	0.378446	0.52628	0.355418	0	0.652363	0	0	0.38786	0.303496	0.80701	0.74866	0.360989	0.287929	PE O-	GPL	MEM	38	6	0	-0.0843632	0.378125	-0.639023	0.525699	1	-6.65464	6	39
PI 16:0;0-22:6;0	0	0	0	0	0	0	0	0	0	0	0	1.55286	0	0	0	1.67973	0	0	0	0	0	1.4971	0	0	0	0	0	0	0	0	0	0	0	0	0	0	0	0	0	0	0	0	0	0	0	0	0	0	0	0	0	0	0.102819	0	3.83258	0	0	0	PI	GPL	MEM	38	6	0	-0.102819	0.0909555	-0.636481	0.52734	1	-6.65627	0	3
PE 18:0;0-20:3;0	0	0	0	0	0	0	0	0	0	0	0	0	0.254995	0	0	0	0	0	0	0	0	0	0	0	0	0	0	0	0	0	0.222682	0	0	0	0	0	0	0	0	0.23034	0	0	0	0	0	0	0	0	0	0	0	0	0.0153917	0	3.83475	0	0	0	PE	GPL	MEM	38	3	0	-0.0153917	0.0136157	-0.635602	0.527908	1	-6.65683	0	3
PE O- 17:2;0-17:1;0	0	0	0	0	0	0.113857	0	0	0	0	0	0	0	0	0	0	0	0	0	0	0.0394405	0	0	0	0	0	0.000116126	0	0	0	0	0	0.100247	0	0	0	0	0	0	0.0193042	0	0	0	0	0	0	0	0	0	0	0	0	0.00593402	0	3.83638	0	0	0	PE O-	GPL	MEM	34	3	0	-0.00593402	0.00524932	-0.632327	0.530028	1	-6.6589	0	5
PE O- 16:2;0-18:1;0	0	0	0	0.0208283	0	0	0	0	0	0	0	0	0.00966443	0	0	0	0	0	0	0	0.0415989	0.0140545	0	0	0	0	0	0	0	0	0	0	0	0	0	0	0	0	0	0.0218933	0	0	0	0	0.1769	0	0	0.0415989	0	0	0	0	0.00709865	0	3.85167	0	0	0	PE O-	GPL	MEM	34	3	0	-0.00709865	0.00627958	-0.630891	0.53096	1	-6.65981	0	7
PC O- 16:1;0-22:6;0	0	0	0	1.21168	0	0	0	1.37624	0	0	0	0	0	0	0	0	0	0	0	0	0	0	0	0	0	0	0	0	0	0	0	0	0	0	0	0	0	1.69763	0	0	0	0	0	0	0	0	0	0	0	0	0	0	0.0931639	0	3.86842	0	0	0	PC O-	GPL	MEM	38	7	0	-0.0931639	0.0824142	-0.630582	0.53116	1	-6.66001	0	3
PC O- 18:0;0-22:6;0	0.555622	0	0	0.23034	0.703139	0	0.1769	0.548217	0	0	0	0.52628	0	0.332005	0	0	0	0.23798	0.540774	0.735941	0	0	0	0	0	1.6255	0.0218933	0.0291339	0.143399	0.652363	0	0.915929	0	0.0911344	0	1.34062	0	1.01007	0	0.332005	0	0	1.2677	0	0	0	0.953194	0	1.6442	0	0	0	0.266765	0.390529	1.6109	1.63996	0	0.0884499	PC O-	GPL	MEM	40	6	0	0.123764	0.281045	0.629185	0.532066	1	-6.66089	3	20
PI 14:0;0-18:1;0	0.0620533	0	0	0.0356196	0.254995	0	0	0	0	0	0	0	0	0	0	0	0	0	0	0	0	0.0463992	0	0	0	0	0	0.00254369	0	0	0	0	0	0	0	0	0.0785422	0	0	0	0	0	0	0	0	0	0	0	0	0	0	0	0.0104381	0	3.87072	0	0	0	PI	GPL	MEM	32	1	0	-0.0104381	0.0092337	-0.629102	0.53212	1	-6.66094	0	6
CE 16:2;0	0	0	0	0	0	0	0	0	0	0	0	0	1.53525	0	0	0	0	0	0	0	0	0	0	0	0	0	0	0	1.75181	0	0	2.22433	0	0	0	0	0	0	0	0	0	0	0	0	0	0	0	0	0	0	0	0	0.119813	0	3.87766	0	0	0	CE	STE	STO	16	2	0	-0.119813	0.105988	-0.629084	0.532132	1	-6.66095	0	3
DAG 15:0;0-16:0;0	0	0	0	0	0	0	0	0	0	0	0	0	0	0	0	0	0	0	0	0	0	0	0	0	0	0	3.18989	0	0	0	0	0	0	0	0	0	4.16276	0	0	0	2.67903	0	0	0	0	0	0	0	0	0	0	0	0.21808	0	3.89651	0	0	0	DAG	GL	MEM	31	0	0	-0.21808	0.192917	-0.626047	0.534106	1	-6.66286	0	3
PC 16:1;0-18:0;0	1.22977	1.08207	0.753178	1.11854	2.01929	0.703139	0.935297	0.247011	0.497848	0.719195	0.512528	0	1.35794	0.66953	1.01007	2.10124	1.46119	0.727592	0.881404	1.19391	1.19391	2.05885	0.366561	0.320863	0.825371	0.280861	0.0376401	0.332005	0.540774	0.251008	0.953194	0.555622	1.01007	0	0.161623	0.587393	0.843013	0.497848	0.309991	0.100247	0.843013	0.953194	0.89839	0.753178	0.571118	1.28789	0.990295	0.130817	0.512528	1.15616	1.22977	0.825371	0.796245	0.662007	0.645989	0.47934	0.753178	0.689626	PC	GPL	MEM	34	1	0	-0.134238	0.780756	-0.623578	0.535714	1	-6.6644	6	44
PI 18:0;0-20:5;0	0	0	0	0	0	0	0	0	0	0	0	0	0	0.89839	0	0	1.04499	0	0	0	0	0	0	0	0	0	0.247011	0.161623	0	0	0	0	0	0	0	0	0	0	0	0	0	0	0	0	0	0	0	0	0	0	0	0	0.0511307	0	3.98259	0	0	0	PI	GPL	MEM	38	5	0	-0.0511307	0.045231	-0.612476	0.542974	1	-6.67127	0	4
DAG 16:0;0-17:0;0	0	0	0	0	0	0	0	0	0	0	0	0	0	0	0	0	0	0	0	0	0	0	0	0	0	0	2.31012	0	0	0	0	0	0	0	0	0	3.97749	0	0	0	2.26652	0	0	0	0	0	0	0	0	0	0	0	0.185959	0	3.98433	0	0	0	DAG	GL	MEM	33	0	0	-0.185959	0.164503	-0.612248	0.543123	1	-6.67141	0	3
PC O- 16:0;0-20:5;0	0	0.635989	0.587393	1.06485	0.448214	0.862455	0.23798	1.51555	0.197698	0.247011	0	0.555622	0.0911344	0.52628	0.214364	0.0911344	0.264117	0.378446	0.52628	0.378446	0.290644	0.0867165	0.0308575	0.183695	0.247011	0.427845	0.344262	0.183695	0.587393	0.571118	0	1.66108	0.155112	0.0487156	0.309991	0.45475	0	0.264117	0	0.0571203	0	0.441648	0.806987	0.23034	0	0	0.130817	0.825371	0.66953	0.798566	0	0	0.369463	0.272504	1.046	0.650462	0.264117	0.226172	PC O-	GPL	MEM	36	5	0	-0.0969593	0.358276	-0.604985	0.547901	1	-6.67584	6	36
PC O- 17:2;0-17:0;0	0.0507696	0.52628	0.320863	0.0185548	0.206198	0.148538	0.0415989	0.103971	0.0742467	0.0185548	0.0785422	0.081939	0.0114513	0.125721	0.100247	0.00875462	0.130817	0.0263517	0.201954	0.23798	0.0507696	0.0128819	0.0136011	0.0415989	0.0962995	0.0911344	0.000442121	0.00119654	0.0105825	0.0640243	0.0161894	0.125721	0.113857	0.00966443	0.00323016	0.0436327	0.0675279	0.0867165	0.137305	0.0208283	0.206198	0.309991	0.603892	0.0600795	0.197698	0.0640243	0.0487156	0.0571203	0.332005	0.304786	0	0.497848	0.123481	0.0871303	1.17519	0.744122	0.0657761	0.0826905	PC O-	GPL	MEM	34	2	0	-0.0363503	0.119286	-0.604316	0.548342	1	-6.67624	6	45
PC O- 16:1;0-16:1;0	0	0	0	0	0	0	0	0	0	0	0	0	0	0	0	0.0785422	0	0	0	0	0	0	0	0	0	0.130817	0	0	0	0	0	0	0	0.0415989	0	0	0	0.309991	0	0	0	0	0	0	0	0	0	0	0	0	0	0	0.00935069	0.0218028	5.04067	2.44949	0	0	PC O-	GPL	MEM	32	2	0	0.0124521	0.0107875	0.602202	0.549737	1	-6.67752	1	3
Cer 36:1;2	0	0.555622	0	0.0291339	0.247011	0	0	0.143399	0	0	0.119842	0	0.0208283	0	0	0	0.168718	0.0415989	0	0	0.0785422	0.0231378	0	0.0571203	0	0.125721	0	0	0	0	0	0	0	0	0.00456651	0	0.103971	0	0	0	0	0	0.685537	0.0962995	0	0.119842	0	0	0	0	0	0	0.0542428	0.0209534	2.4813	2.44949	0	0	Cer	SL	MEM	36	1	2	-0.0332894	0.0504017	-0.598439	0.552225	1	-6.67978	1	16
PC 18:1;0-20:4;0	3.8507	3.65955	4.43067	3.5634	3.89368	3.47331	3.77453	3.8507	3.50441	3.38084	3.93718	4.02872	3.81034	4.49679	3.47331	3.53354	4.11876	3.8507	4.75458	4.96678	4.07416	3.21373	3.53354	3.69651	3.89368	4.21165	3.89368	3.29259	3.35148	3.5634	3.69651	4.82696	4.68317	3.93718	3.62525	4.43067	3.8507	3.81034	4.55769	3.77453	3.8507	4.49679	5.18509	4.11876	4.16276	3.8507	4.25867	4.02872	3.81034	4.02872	4.49679	4.16276	3.98845	3.87533	0.109834	0.132201	3.89368	3.65403	PC	GPL	MEM	38	5	0	-0.113114	3.9754	-0.586856	0.559917	1	-6.68666	6	46
Cer 40:1;2	0.1769	0.915929	0.772036	0.189997	0.512528	0.40332	0.254995	0.40332	0.344262	0.130817	0.332005	0.378446	0.320863	0.254995	0.391686	0.100247	0.40332	0.23034	0.685537	0.719195	0.332005	0.290644	0.119842	0.441648	0.40332	0.366561	0.0114513	0.0193042	0.100247	0.155112	0.40332	0.40332	0.427845	0.130817	0.0356196	0.272221	0.45475	0.652363	0.587393	0.197698	0.441648	0.703139	1.08207	0.735941	0.497848	0.652363	0.344262	0.391686	0.772036	0.587393	0.790095	0.972441	0.424658	0.36048	0.611978	0.520417	0.40332	0.355411	Cer	SL	MEM	40	1	2	-0.0641774	0.417253	-0.585668	0.560709	1	-6.68736	6	46
PE O- 16:1;0-18:1;0	0	0	0	0	0	0	0	0	0	0	0	0	0	0	0	0	0	0	0	0.806987	0	0	0	0	0	0	0	0	0	0	0	0	0	0	0	0	0	0	0	0.264117	0	0	0	0.52628	0	0	0	0	0	0	0	0	0.0347257	0	4.16754	0	0	0	PE O-	GPL	MEM	34	2	0	-0.0347257	0.0307189	-0.585254	0.560985	1	-6.6876	0	3
LPC 16:1;0	0.790095	0	0	1.44321	1.67973	1.11854	0.806987	1.13673	0.89839	0.427845	1.51555	1.32474	1.79077	1.19391	1.24894	1.75181	1.73296	1.01007	1.98265	1.53525	1.39268	1.84489	0.89839	1.13673	1.55286	1.06485	0.915929	0.555622	0.790095	1.34062	1.58019	1.30744	1.6255	1.0996	0.89839	1.21168	1.22075	1.19391	1.44321	0.790095	1.82741	1.4971	1.86281	1.22977	1.55286	1.58869	1.15616	1.34062	1.2677	1.53525	1.37624	1.2677	1.25769	1.15003	0.341383	0.379944	1.31609	0.981618	LPC	GPL	LYS	16	1	0	-0.107656	1.24527	-0.579227	0.565014	1	-6.69112	6	44
PC O- 16:2;0-18:0;0	0.0706403	0.571118	0.415189	0.0308575	0.222682	0.197698	0.0640243	0.148538	0.137305	0.0415989	0.103971	0.161623	0.032959	0.183695	0.119842	0.0176638	0.189997	0.049743	0.254995	0.344262	0.0724446	0.0208283	0.0291339	0.103971	0.155112	0.189997	0.00236533	0.00212451	0.0161894	0.0911344	0.0291339	0.168718	0.130817	0.0193042	0.00737771	0.0706403	0.081939	0.137305	0.23034	0.0507696	0.299562	0.378446	0.735941	0.143399	0.214364	0.0742467	0.0463992	0.0911344	0.469373	0.355418	0.555622	0.484089	0.174364	0.132549	1.00306	0.620911	0.117394	0.128573	PC O-	GPL	MEM	34	2	0	-0.0418145	0.169539	-0.576114	0.567099	1	-6.69292	6	46
LPE 20:4;0	0.753178	1.35794	1.77151	0.703139	1.08207	0.881404	0.571118	0.772036	0.972441	0.52628	0.540774	1.73296	1.21168	0.935297	1.08207	0.484089	0.843013	0.990295	1.58869	1.9228	0.953194	0.618608	1.0996	1.06485	1.30744	1.13673	0.143399	0.0962995	0.222682	0.635989	0.953194	1.21168	1.35794	0.806987	0.378446	0.843013	0.603892	0.603892	1.35794	0.618608	1.01007	1.04499	1.55286	0.953194	1.51555	0.915929	0.753178	1.55286	1.22977	1.37624	1.41072	1.0996	0.971771	1.07511	0.437642	0.303617	0.953194	1.09084	LPE	GPL	LYS	20	4	0	0.103337	0.983695	0.574225	0.568367	1	-6.69401	6	46
PC O- 18:1;0-16:0;0	0.635989	1.31612	1.55286	0.355418	1.55286	0.915929	0.915929	1.11854	0.555622	0.603892	1.06485	0.685537	0.66953	1.15616	0.512528	0.40332	0.89839	0.484089	1.73296	1.8832	0.66953	0.332005	0.206198	0.806987	1.0996	0.953194	0.100247	0.0231378	0.161623	1.15616	0.272221	1.11854	1.22977	0.276547	0.183695	0.990295	0.587393	1.37624	1.73296	0.555622	1.35794	1.57165	1.96248	1.37624	1.04499	0.484089	1.30744	1.24894	1.15616	1.01893	0.990295	1.55286	0.935679	0.812738	0.530813	0.651374	1.00461	0.735775	PC O-	GPL	MEM	34	1	0	-0.122942	0.921494	-0.568978	0.571896	1	-6.69701	6	46
DAG 17:0;0-18:0;0	0	0	0	0	0	0	0	0	0	0	0	0	0	0	0	0	0	0	0	0	0	0	0	0	0	0	0.825371	0	0	0	0	0	0	0	0	0	3.05994	0	0	0	1.71565	0	0	0	0	0	0	0	0	0	0	0	0.12176	0	4.29484	0	0	0	DAG	GL	MEM	35	0	0	-0.12176	0.107711	-0.567981	0.572567	1	-6.69758	0	3
DAG 15:0;0-15:0;0	0	0	0	0	0	0	0	0	0	0	0	0	0	0	0	0	0	0	0	0	0	0	0	0	0	0	0.555622	0	0	0	0	0	0	0	0	0	1.66108	0	0	0	0.719195	0	0	0	0	0	0	0	0	0	0	0	0.0638238	0	4.30534	0	0	0	DAG	GL	MEM	30	0	0	-0.0638238	0.0564595	-0.566579	0.573512	1	-6.69838	0	3
DAG 18:1;0-20:4;0	1.06485	0	0	0	0	0	1.2677	0	2.00118	0.915929	0	0	1.22977	1.60621	0	1.35794	0	0	0	0	0	1.32474	0	1.55286	0	0	0.972441	1.17472	1.8832	0	0	0	0	1.04499	0.735941	0	1.60621	0	0	0	0	0	0	0	0	1.32474	0	0	0	0	0	0	0.386838	0.544812	1.59038	1.60663	0	0	DAG	GL	MEM	38	5	0	0.157975	0.405066	0.565961	0.573929	1	-6.69873	2	14
PC 17:1;0-22:5;0	0.304786	1.06485	0	0	1.02773	0.555622	0.344262	0.427845	0.290644	0.571118	0.587393	1.13673	0.280861	1.30744	1.75181	1.71565	1.42583	0.618608	1.6255	1.34062	0.935297	0.214364	0.125721	0.355418	2.39378	0	0.391686	0.290644	0.272221	0.391686	0.548217	1.55286	1.02773	0.254995	2.35154	1.13673	0	1.08207	2.54534	0.753178	2.03751	2.84311	1.35794	0	0	1.94258	1.34062	2.16131	0	0	0	0	0.881433	0.689656	0.900968	1.13733	0.603001	0.317453	PC	GPL	MEM	39	6	0	-0.191777	0.859305	-0.559543	0.578267	1	-6.70235	5	37
PE 16:0;0-20:3;0	0.540774	0	0	0.206198	0.587393	0	0.45475	0	0	0.214364	0	0	0.222682	0	0	0.161623	0.52628	0.206198	0	0	0.214364	0.100247	0.214364	0	0.441648	0.540774	0.0161894	0.143399	0.137305	0.189997	0.264117	0	0	0	0	0	0.309991	0	0.484089	0.344262	0.753178	0	0	0	0.469373	0.264117	0	0.222682	0	0	0	0	0.152619	0.201648	1.31124	1.21719	0.0080947	0.107182	PE	GPL	MEM	36	3	0	0.0490289	0.158276	0.55317	0.58259	1	-6.70591	3	23
PE 16:1;0-18:0;0	0.0463992	0	0	0.0231378	0.214364	0	0	0	0	0	0	0	0.0185548	0	0	0.0263517	0	0	0	0	0	0	0.0161894	0.0487156	0	0	0	0.00236533	0	0	0	0	0	0	0	0	0	0	0	0	0.272221	0	0	0	0	0	0	0	0	0	0	0	0.0141763	0.00269823	3.59559	2.44949	0	0	PE	GPL	MEM	34	1	0	-0.011478	0.0128519	-0.548189	0.58598	1	-6.70866	1	8
PE 16:0;0-18:0;0	0	0	0	0	0.540774	0	0	0	0.254995	0.0867165	0	0	0	0	0	0.0538452	0	0	0.512528	0.555622	0	0	0	0.214364	0	0	0	0.0114513	0	0	0	0	0	0	0	0	0.469373	0	0	0	0	0.753178	0	0	0.753178	0	0.272221	0	0	0	0	0	0.0806679	0.12792	2.47053	1.67491	0	0	PE	GPL	MEM	34	0	0	0.0472526	0.0861201	0.544447	0.588532	1	-6.71071	2	10
TAG 52:6;0	1.90332	2.76904	2.14134	2.86589	2.14134	2.39378	2.39378	2.16131	2.56694	2.86589	2.79422	2.35154	2.72329	2.08088	2.46081	2.98721	2.03751	1.84489	1.22977	0	1.82741	2.50123	2.33004	3.11194	2.37275	3.11194	1.67973	3.24028	3.65955	2.4162	2.63318	1.46119	1.75181	2.4162	3.01081	1.96248	2.26652	1.86281	2.2869	2.2869	2.01929	1.22977	1.71565	1.0996	1.8832	2.35154	1.41072	2.08088	2.84311	2.1836	1.82741	1.79077	2.20098	2.34888	0.287113	0.262241	2.17245	2.4273	TAG	GL	STO	52	6	0	0.147907	2.21804	0.543011	0.589513	1	-6.71149	6	45
LPC 20:4;0	1.51555	2.5239	2.65608	2.16131	2.1836	2.54534	1.4971	2.20406	1.9228	1.73296	2.72329	3.38084	2.84311	2.50123	2.1836	1.84489	2.4162	2.22433	3.29259	3.29259	2.31012	2.37275	2.31012	2.67903	2.74576	2.65608	2.10124	1.22977	1.35794	2.67903	2.03751	3.13673	3.11194	2.31012	2.58728	2.50123	1.79077	2.33004	3.50441	1.77151	2.39378	1.98265	3.40918	2.70027	2.84311	2.74576	1.77151	3.16382	3.18989	2.24607	2.70027	1.81063	2.44051	2.31038	0.224606	0.267652	2.45872	2.24686	LPC	GPL	LYS	20	4	0	-0.130128	2.42549	-0.542039	0.590178	1	-6.71202	6	46
TAG 46:0;0	2.65608	1.93272	1.06485	2.89119	2.35154	1.82741	3.40918	0	2.46081	3.31935	2.56694	0	2.89119	0	3.65955	3.5634	0	4.16276	0	1.28789	1.06485	3.40918	5.18509	1.71565	0.540774	0.711189	4.61932	4.02872	3.69651	3.11194	3.53354	2.46081	2.58728	4.02872	1.55286	2.54534	3.47331	0	2.86589	1.44321	1.39268	1.11854	0	2.05885	2.35154	3.44111	2.5239	2.84311	2.4162	4.11876	1.55286	2.65608	2.25363	2.57097	0.570268	0.754259	2.49236	2.935	TAG	GL	STO	46	0	0	0.317343	2.29024	0.538124	0.592858	1	-6.71414	5	40
PC 18:2;0-18:2;0	4.82696	3.59345	5.26555	4.37134	3.69651	5.10822	4.43067	5.18509	4.25867	4.68317	4.16276	4.55769	4.43067	4.43067	4.02872	3.73654	3.81034	4.61932	4.43067	3.73654	4.37134	3.77453	3.97749	4.61932	4.61932	5.10822	4.25867	3.31935	3.08528	4.02872	5.03885	4.68317	4.89447	4.25867	3.97749	4.21165	3.81034	5.871	5.78053	4.82696	4.75458	5.52331	4.43067	6.36166	5.10822	4.07416	5.60979	4.61932	4.11876	3.89368	5.26555	4.82696	4.52676	4.3724	0.153148	0.093475	4.49418	4.34467	PC	GPL	MEM	36	4	0	-0.154358	4.50895	-0.532948	0.596409	1	-6.71692	6	46
PC O- 18:1;0-18:3;0	0	0	0	0.0394405	0	0	0	0	0	0	0	0	0	0	0	0	0	0	0	0	0	0	0	0	0	0	0	0	0	0	0	0	0	0	0	0	0	0	0.222682	0	0	0	0	0.100247	0	0	0	0	0	0	0	0	0.00787759	0	4.57062	0	0	0	PC O-	GPL	MEM	36	4	0	-0.00787759	0.00696864	-0.532523	0.596701	1	-6.71715	0	3
PE O- 18:0;0-20:4;0	0.206198	0	0	0.103971	0	0	0	0	0	0	0	0.497848	0	0	0	0	0	0.45475	0.790095	0.484089	0	0	0	0	0	0	0	0	0	0	0.0308575	0	0.254995	0.0507696	0.0105825	0	0	0	0	0.081939	0	0.555622	0	0.540774	0.28576	0.290644	0.206198	0	0	0	0	0	0.0881521	0.131683	1.90577	2.44949	0	0	PE O-	GPL	MEM	38	4	0	0.0435305	0.0931748	0.532348	0.596822	1	-6.71724	1	15
PC 18:2;0-19:0;0	0.703139	0	0	0	0	0	0.652363	1.46119	0	0.685537	0	1.2677	0.469373	0	0	0.355418	0.772036	1.46119	0	0	0.735941	0	0	0	1.22977	1.42583	0.108983	0.0911344	0	0	0.603892	0.972441	0	0.299562	0.415189	0.825371	0.652363	1.58869	0	0.825371	1.04499	1.6442	0	1.6255	0	0	1.32474	0.685537	0	0	0	0	0.474983	0.346365	1.17544	1.70255	0.204272	0	PC	GPL	MEM	37	2	0	-0.128618	0.460143	-0.530065	0.598392	1	-6.71846	2	25
PI 16:0;0-18:2;0	3.38084	2.16131	2.72329	2.5239	2.81854	2.91495	2.58728	2.56694	0.685537	2.74576	2.10124	2.67903	1.66108	1.96248	2.24607	1.55286	1.86281	1.44321	1.60621	2.20406	0.652363	2.16131	1.82741	2.35154	2.65608	2.24607	1.13673	1.32474	0.66953	1.46119	2.1836	1.22977	2.01929	1.75181	0.953194	1.06485	1.2677	2.76904	1.08207	2.22433	2.86589	2.70027	1.00022	2.79422	3.01081	2.2869	2.33004	1.46119	1.79077	2.76904	2.1836	1.67973	2.02465	1.86643	0.343205	0.361137	2.16131	2.03674	PI	GPL	MEM	34	2	0	-0.158223	2.0064	-0.528513	0.59946	1	-6.71928	6	46
TAG 57:7;0	0	0	0	0	0	0	0	0	0	0	0	0	0	0	0	0	0	0	0	0	0	0	0	0	0	0	0.0176638	0	0.469373	0	0	0	0	0	0.533545	0	0	0	0	0	0	0	0	0	0	0	0	0	0	0	0	0	0.0221866	0	4.66788	0	0	0	TAG	GL	STO	57	7	0	-0.0221866	0.0196266	-0.522453	0.603642	1	-6.72248	0	3
PE 18:0;0-18:0;0	0	0	0	0	0	0	0	0	0	0	0	0	0	0	0	0	0	0	0	0	0	0	0	0	0	0	0	0	0	0	0	0	0	0	0	0	0	0	0	0	0	0	0	0	0	0	0	0	0	1.71565	1.67973	0	0.0738125	0	4.74252	0	0	0	PE	GPL	MEM	36	0	0	-0.0738125	0.0652957	-0.514357	0.609248	1	-6.72669	0	2
PC 16:0;0-24:6;0	1.96248	0	0	0	0	1.90332	0	0	0	0	0	0	0	0	0	0	0	0	0	0	0	0	0	0	0	0	0	0	0	0	0	0	0	0	0	0	0	0	0	0	0	0	0	0	0	0	0	0	0	0	0	0	0.084039	0	4.74283	0	0	0	PC	GPL	MEM	40	6	0	-0.084039	0.0743422	-0.514327	0.609269	1	-6.7267	0	2
PC O- 17:0;0-20:2;0	0	0	0	0	0	0	0	0	0	0	1.28789	0	0	0	0	0	0	0	0	0	0	0	0	0	0	0	0	0	0	0	0	0	0	0	0	1.22977	0	0	0	0	0	0	0	0	0	0	0	0	0	0	0	0	0.0547318	0	4.74357	0	0	0	PC O-	GPL	MEM	37	2	0	-0.0547318	0.0484166	-0.514234	0.609333	1	-6.72675	0	2
DAG 18:1;0-22:6;0	0	0	0	0	0	0	0	0	0	0	0	0	0	0	0	1.01007	0	0	0	0	0	0	0	0	0	0	0	0	0	0	0	0	0	0	1.08207	0	0	0	0	0	0	0	0	0	0	0	0	0	0	0	0	0	0.0454814	0	4.74518	0	0	0	DAG	GL	MEM	40	7	0	-0.0454814	0.0402335	-0.514049	0.609462	1	-6.72685	0	2
CE 19:2;0	0	0	0	0	0	0	0	0	0	0	0	0	0	0	0	0	2.05885	0	0	0	1.81063	0	0	0	0	0	0	0	0	0	0	0	0	0	0	0	0	0	0	0	0	0	0	0	0	0	0	0	0	0	0	0	0.084119	0	4.75244	0	0	0	CE	STE	STO	19	2	0	-0.084119	0.074413	-0.513287	0.609991	1	-6.72724	0	2
PE O- 16:0;0-20:4;0	0.113857	0	0.635989	0.143399	0	0.332005	0	0.1769	0.1769	0.0436327	0	0.272221	0.0176638	0	0	0	0	0.247011	0.320863	0.309991	0.0538452	0	0.0376401	0.168718	0.103971	0.168718	0.00456651	0.00261503	0	0.0785422	0.0208283	0.214364	0.497848	0.23798	0.0507696	0.0785422	0.222682	0	0.214364	0.106479	0.280861	0.415189	1.00022	0.168718	0.254995	0.1769	0.0962995	0.119842	0	0	0.512528	0	0.160312	0.117353	1.25049	1.08791	0.105225	0.103179	PE O-	GPL	MEM	36	4	0	-0.0429582	0.155355	-0.511309	0.611365	1	-6.72826	4	34
DAG 15:0;0-17:0;0	0	0	0	0	0	0	0	0	0	0	0	0	0	0	0	0	0	0	0	0	0	0	0	0	0	0	0.89839	0	0	0	0	0	0	0	0	0	1.13673	0	0	0	0	0	0	0	0	0	0	0	0	0	0	0	0.0442416	0	4.77612	0	0	0	DAG	GL	MEM	32	0	0	-0.0442416	0.0391368	-0.510718	0.611776	1	-6.72856	0	2
PI 18:0;0-22:4;0	0.881404	0	0	0	0	0	0	0	0	0	0	0	0.703139	0	0.735941	0.540774	0	0	0	0	1.01007	0	0	0	0	0	0	0.320863	0	0	0.45475	0	0	0	0.254995	0	0	0	0	0	0	1.60621	0	0	0	1.02773	0	1.84489	1.8832	0	0	0	0.22887	0.122657	2.17349	2.44949	0	0	PI	GPL	MEM	40	4	0	-0.106213	0.216615	-0.510605	0.611855	1	-6.72862	1	11
CE 24:2;0	3.16382	3.21373	3.47331	3.65955	0	3.40918	3.5634	3.26642	2.63318	3.44111	3.26642	3.40918	2.70027	2.1836	0	2.70027	2.35154	2.96258	3.35148	2.96258	3.40918	2.54534	2.46081	3.21373	3.47331	3.50441	3.24028	0	2.60941	2.65608	2.67903	2.93724	3.26642	2.76904	3.5634	3.62525	3.44111	4.02872	3.03454	3.31935	0	3.18989	3.08528	3.89368	3.53354	3.77453	3.50441	3.59345	3.13673	2.46081	0	0	2.82929	2.58555	0.380828	0.521489	3.20181	2.99233	CE	STE	STO	24	2	0	-0.24374	2.80116	-0.509298	0.612764	1	-6.72929	5	41
TAG 58:5;0	0	0	0	0	0	0	0	0	0	0	0	0	0	0	0	0	0	0	0	0	0	0	0	0	0	0	0	0.168718	0	0	0	0	0	0.652363	0.143399	0	0	0	0	0	0	0	0	0	0	0	0	0	0	0	0	0	0.020967	0	4.79259	0	0	0	TAG	GL	STO	58	5	0	-0.0209669	0.0185477	-0.50885	0.613076	1	-6.72951	0	3
PC O- 16:1;0-18:0;0	0.0675279	0.587393	0.497848	0.024649	0.272221	0.183695	0.0785422	0.168718	0.100247	0.0231378	0.148538	0.183695	0.0193042	0.168718	0.108983	0.0126163	0.183695	0.0356196	0.272221	0.332005	0.0724446	0.024649	0.0218933	0.0962995	0.125721	0.197698	0.000959988	0.0014509	0.0153588	0.103971	0.024649	0.130817	0.143399	0.0153588	0.00595055	0.0571203	0.0600795	0.1769	0.1769	0.032959	0.290644	0.299562	0.719195	0.103971	0.206198	0.0706403	0.0538452	0.0538452	0.355418	0.320863	0.441648	0.555622	0.166213	0.129931	1.03579	0.692436	0.114846	0.104615	PC O-	GPL	MEM	34	1	0	-0.0362828	0.162027	-0.506424	0.614765	1	-6.73075	6	46
PI 14:0;0-18:0;0	0.197698	0	0	0	0	0	0	0	0	0	0	0	0	0	0	0	0	0	0	0	0	0	0	0	0	0	0	0	0	0	0	0	0	0	0	0	0	0	0	0	0	0	0	0.280861	0	0	0	0	0	0	0	0	0.0104034	0	4.81652	0	0	0	PI	GPL	MEM	32	0	0	-0.0104034	0.00920305	-0.505882	0.615143	1	-6.73103	0	2
DAG 16:0;0-22:6;0	0	0	0	0	0	0	0.214364	0	0	0	0	0	0	0	0	0.280861	0	0	0	0	0	0	0	0	0	0	0	0.214364	0.344262	0	0	0	0	0	0.0675279	0	0	0	0	0	0	0	0	0	0	0	0	0	0	0	0	0	0.0197177	0.0357273	3.62599	2.44949	0	0	DAG	GL	MEM	38	6	0	0.0160096	0.021565	0.505513	0.6154	1	-6.73121	1	4
PE O- 18:2;0-16:0;0	0	0	0	0	0	0	0	0	0	0	0	0	0	0	0	0	0	0	0	0.206198	0	0	0	0	0	0	0	0	0	0	0	0	0	0	0	0	0	0	0	0.0263517	0	0	0	0.0742467	0	0	0	0	0	0	0	0	0.00666949	0	4.82902	0	0	0	PE O-	GPL	MEM	34	2	0	-0.00666949	0.00589993	-0.503747	0.616632	1	-6.73211	0	3
PE O- 16:0;0-18:2;0	0	0	0	0	0	0	0	0	0	0	0	0	0	0	0	0	0	0	0	0.189997	0	0	0	0	0	0	0	0	0	0	0	0	0	0	0	0	0	0	0	0.024649	0	0	0	0.0675279	0	0	0	0	0	0	0	0	0.00613422	0	4.83202	0	0	0	PE O-	GPL	MEM	34	2	0	-0.00613422	0.00542643	-0.503181	0.617027	1	-6.73239	0	3
PC O- 17:0;0-20:1;0	0	0	0	1.02773	0	0	0	0	0	0	0	0	0	0	0	0	0	0	0	0	0	0	0	0	0	0	0	0	0	0	0	0	0	0	0	0	0	1.6255	0	0	0	0	0	0	0	0	0	0	0	0	0	0	0.0576788	0	4.86645	0	0	0	PC O-	GPL	MEM	37	1	0	-0.0576788	0.0510236	-0.501253	0.618373	1	-6.73337	0	2
PC 14:0;0-20:4;0	1.15616	0	0	0	0	0	0	0	0	0	0	0	1.15616	0	0	0.990295	0	0	0	0	0	0	0.540774	0	0	0	0	0.441648	0.309991	0	0.843013	0	0	0	0.226516	0	0	0	0	1.36712	0	0	0	0	0	1.67973	0	0	0	0	0	0	0.177622	0.0901289	2.36582	2.44949	0	0	PC	GPL	MEM	34	4	0	-0.0874935	0.167527	-0.500281	0.619052	1	-6.73385	1	9
PC 20:2;0-20:4;0	0.484089	0	0	0	0	0	0	0	0	0	0.378446	0	0	0	0	0	0	0	0	0	0	0	0.183695	0.469373	0.571118	0	0	0	0	0	0	0	0	0	0	0.618608	0	0	0	0.587393	0	0	0	0	0	0	0	0	0	0	0	0	0.0675876	0.0306159	2.64821	2.44949	0	0	PC	GPL	MEM	40	6	0	-0.0369717	0.0633216	-0.499	0.619949	1	-6.7345	1	6
PC 17:0;0-20:3;0	2.22433	1.98265	1.82741	1.71565	2.4162	0	2.01929	0.161623	1.22977	1.69763	1.86281	2.16131	2.08088	2.22433	1.32474	0.89839	2.56694	1.8832	2.24607	1.79077	2.22433	1.73296	0.0507696	2.08088	2.14134	2.2869	0.881404	1.21168	0.703139	0.603892	2.4162	0	2.03751	1.90332	2.05885	0.603892	1.8832	2.54534	2.65608	0	2.5239	2.24607	1.57165	2.72329	1.84489	2.26652	1.84489	0	1.4971	1.94258	2.26652	2.03751	1.69441	1.52626	0.459034	0.559446	1.89326	1.67202	PC	GPL	MEM	37	3	0	-0.168157	1.67501	-0.495273	0.622558	1	-6.73636	6	42
LPC 22:6;0	0	1.53525	0	0.852767	1.35794	1.79077	1.08207	1.53525	0.862455	0.862455	1.71565	2.63318	1.41072	1.53525	1.42583	1.0996	1.66108	0.972441	2.08088	2.4368	1.71565	1.6255	0.953194	1.28789	1.77151	1.41072	1.19391	0.571118	0.990295	1.84489	0.290644	1.75181	0.772036	1.08207	1.90332	1.42583	0	1.15616	1.84489	0.415189	1.4971	0	1.73296	1.08207	1.23939	1.04499	1.13673	1.22075	1.51555	0	0	0	1.16329	1.30252	0.575837	0.342834	1.23007	1.2464	LPC	GPL	LYS	22	6	0	0.139233	1.17936	0.494962	0.622776	1	-6.73651	6	39
TAG 44:2;0	0	0	0	0	0	0	0	0	0	2.22433	0	0	0	0	0	0	0	0	0	0	0	0	0	0	0	0	0	3.97749	0	0	0	0	0	0	0	0	0	0	0	0	0	0	0	0	0	0	0	0	0	0	0	0	0.134822	0	4.93636	0	0	0	TAG	GL	STO	44	2	0	-0.134822	0.119266	-0.494168	0.623332	1	-6.7369	0	2
PC 16:0;0-16:2;0	0	0	0	0	0	0	0	0	0	0	0	0	0.103971	0	0	0	0	0	0	0	0	0	0	0	0	0	0	0	0	0.183695	0	0	0	0	0	0	0	0	0	0	0	0	0	0	0	0	0	0	0	0	0	0	0.00625362	0	4.92897	0	0	0	PC	GPL	MEM	32	2	0	-0.00625362	0.00553205	-0.493406	0.623867	1	-6.73728	0	2
PC O- 16:0;0-20:2;0	0	0	0	0	0	0	0	0	0	0	0	0	0	0	0	0	0	0.0231378	0.183695	0	0	0	0	0.032959	0.0867165	0	0	0	0	0	0	0	0	0	0	0	0	0.081939	0	0.0161894	0	0	0	0.0538452	0	0	0	0.0376401	0	0	0	0.427845	0.0165277	0.0306159	3.94101	2.44949	0	0	PC O-	GPL	MEM	36	2	0	0.0140883	0.0181532	0.492298	0.624645	1	-6.73783	1	8
LPC 18:2;0	3.44111	4.07416	4.61932	4.25867	3.47331	5.871	4.25867	5.26555	3.69651	4.31575	4.43067	5.35645	4.6516	4.21165	3.77453	3.62525	3.73654	4.49679	4.96678	5.03885	4.49679	4.21165	3.93718	3.97749	5.35645	5.26555	5.26555	2.60941	3.29259	5.10822	4.49679	4.96678	4.75458	3.89368	4.55769	4.55769	2.70027	5.18509	5.871	3.73654	4.96678	4.43067	3.89368	5.78053	4.82696	4.11876	4.31575	5.43944	5.10822	3.77453	4.55769	4.68317	4.47394	4.31654	0.168646	0.151875	4.49679	4.09793	LPC	GPL	LYS	18	2	0	-0.157398	4.45577	-0.488791	0.627108	1	-6.73956	6	46
PI 18:0;0-20:4;0	6.14438	5.52331	5.78053	5.18509	5.10822	5.60979	5.18509	5.78053	5.10822	4.89447	5.96465	5.871	5.871	5.871	5.26555	5.03885	5.43944	5.78053	5.96465	6.14438	5.60979	5.10822	5.78053	5.96465	5.871	5.96465	5.78053	4.49679	5.35645	5.03885	5.60979	6.14438	6.05372	5.52331	5.18509	6.05372	5.60979	5.52331	5.26555	5.60979	5.52331	6.25511	5.69937	6.25511	5.60979	5.96465	5.96465	6.47007	5.52331	4.68317	5.78053	5.60979	5.63371	5.54478	0.0753199	0.0724138	5.60979	5.52304	PI	GPL	MEM	38	4	0	-0.0889315	5.62345	-0.487567	0.627968	1	-6.74016	6	46
PE 18:0;0-22:6;0	1.84489	0	0	1.53525	2.08088	0	1.84489	0	0	0	0	0	2.10124	2.56694	1.34062	1.73296	2.1836	0	0	0	2.20406	0	1.53525	0	0	0	1.69763	1.90332	1.98265	0	0	0	0	0	0	0	0	0	0	2.5239	0	0	0	0	0	0	0	0	0	2.63318	0	0	0.58675	0.786795	1.63918	1.11436	0	0.670312	PE	GPL	MEM	40	6	0	0.200045	0.609832	0.485461	0.629451	1	-6.74119	3	13
TAG 46:2;0	2.4162	2.01929	0.881404	1.94258	1.9228	2.79422	1.75181	2.05885	2.37275	3.53354	1.75181	0	2.24607	0.915929	2.93724	3.01081	0	3.47331	0	0	1.35794	2.65608	3.62525	2.11156	0	0.52628	3.03454	5.35645	3.81034	4.89447	3.77453	2.00118	2.31012	3.01081	1.79077	2.20406	1.51555	0	2.46081	1.94258	1.4788	1.58869	0	1.81063	2.39378	2.93724	2.86589	2.59839	2.1218	1.96248	1.79077	3.01081	2.12517	1.86889	0.567867	0.748691	2.0852	2.06228	TAG	GL	STO	46	2	0	-0.256284	2.0956	-0.48321	0.631037	1	-6.74228	5	40
PC O- 16:0;0-16:1;0	0	0	0.618608	0.214364	0	0.320863	0.143399	0.254995	0.18685	0.0785422	0.23034	0.0911344	0.183695	0.299562	0.309991	0.497848	0.280861	0.168718	0.603892	0.555622	0.189997	0.366561	0	0.222682	0.290644	0.155112	0.00665764	0.0176638	0.0785422	0.251008	0.155112	0.391686	0.332005	0.0571203	0.032959	0.344262	0.290644	0.415189	0.40332	0.0675279	0.45475	0.790095	1.11854	0.264117	0.618608	0.254995	0.45475	0.168718	0.484089	0	0.611269	0	0.281058	0.233207	0.833482	0.887119	0.254995	0.170981	PC O-	GPL	MEM	32	1	0	-0.0478505	0.275537	-0.477982	0.634728	1	-6.7448	5	41
PE O- 16:2;0-18:0;0	0	0	0	0	0	0	0	0	0	0	0	0	0	0	0	0	0	0	0	0.222682	0	0	0	0	0	0	0	0	0	0	0	0	0	0	0	0	0	0	0	0.0176638	0	0	0	0.0640243	0	0	0	0	0	0	0	0	0.00661674	0	5.13673	0	0	0	PE O-	GPL	MEM	34	2	0	-0.00661674	0.00585327	-0.473706	0.637753	1	-6.74685	0	3
PC O- 16:0;0-18:1;0	1.37624	1.6255	1.84489	1.08207	1.96248	1.53525	1.6442	1.65266	1.2677	1.22977	1.57165	1.41072	1.24894	1.75181	1.04499	1.19391	1.75181	1.35794	2.31012	2.33004	1.46119	1.08207	0.484089	1.08207	1.57165	1.35794	0.611269	0.137305	0.441648	1.96248	0.772036	1.67973	1.71565	0.862455	1.01007	1.66108	1.04499	2.00118	2.05885	0.862455	1.75181	2.03751	2.21423	1.96248	1.28789	0.703139	1.67973	1.73296	1.60621	1.44321	1.53525	1.90332	1.45221	1.35151	0.330293	0.45105	1.55345	1.31282	PC O-	GPL	MEM	34	1	0	-0.100702	1.44059	-0.471571	0.639266	1	-6.74786	6	46
PC O- 18:1;0-20:5;0	0	0	0	1.51555	1.13673	0.806987	0.40332	1.41072	0.309991	0.484089	0	1.24894	0.119842	1.4971	0	0.189997	1.16547	0.555622	1.06485	0.881404	1.11854	0.355418	0.137305	0.309991	0.603892	0.772036	1.99194	0.108983	1.02773	0.806987	0	2.26652	0	0.100247	0.753178	1.51555	0	0	0	0	0	0	0	0	0	0	0.825371	1.67973	1.19391	0.772036	0	0	0.574836	0.447916	1.11906	0.89513	0.332704	0.356655	PC O-	GPL	MEM	38	6	0	-0.12692	0.560191	-0.471235	0.639504	1	-6.74802	5	28
PC O- 18:1;0-22:5;0	0.355418	0	0	0.497848	0.972441	0	0.497848	0.843013	0	0	0	0.790095	0	1.04499	0	0	0	0.290644	1.55286	1.17472	0	0	0	0	1.53525	0	0.40332	0.0279603	0.113857	0.719195	0	1.02773	0	0.290644	0.915929	1.32474	0	0.935297	1.94258	0.685537	1.19391	1.69763	1.91309	0	0	0	0.555622	0	0	0	0	0	0.461988	0.341784	1.27335	1.83107	0.0709088	0	PC O-	GPL	MEM	40	6	0	-0.120204	0.448118	-0.469786	0.640532	1	-6.74871	2	24
LPC 20:3;0	0	0	1.44321	0	0	0.825371	0.881404	0	0.52628	0.197698	1.37624	1.46119	1.4788	0.772036	0.806987	0.735941	1.32474	0.391686	1.24894	1.4788	1.24894	1.44321	0.332005	0.603892	1.58869	0	0	0.0538452	0	0.555622	0.89839	0	1.0996	1.17472	1.4788	0	0	0	2.1836	0	1.2677	0	1.8832	1.2677	1.4971	1.42583	0	1.11854	1.67973	1.28789	0	0	0.766145	0.632602	0.896117	0.697702	0.798704	0.666633	LPC	GPL	LYS	20	3	0	-0.133543	0.750736	-0.463959	0.644673	1	-6.75144	5	30
TAG 38:0;0	0	0	0	0	0	0	0	0	0	0	0	0	0	0	0	0	0	0	0	0	0	0	2.00118	0	0	0	0.0538452	4.16276	0.45475	3.26642	0	0	0	0.332005	0	0	0	0	0	0	0	0	0	0	0	0	0	0	0	0	0	0	0.179778	0.333529	4.29515	2.44949	0	0	TAG	GL	STO	38	0	0	0.153752	0.197518	0.458071	0.648869	1	-6.75416	1	5
PI 18:0;0-22:6;0	2.4368	0	0	2.37275	2.98721	2.46081	2.67903	2.89119	1.84489	2.31012	2.39378	2.4162	2.01929	2.54534	0	3.05994	2.63318	0	2.70027	3.01081	0	2.31012	1.96248	0	2.35154	0	3.16382	2.4162	2.84311	2.50123	0	2.89119	1.98265	1.63488	2.39378	2.48041	2.56694	3.08528	0	2.56694	0	2.76904	0	0	2.63318	0	2.63318	0	0	2.37275	0	2.39378	1.77234	1.53111	0.687062	0.808276	2.39378	1.90368	PI	GPL	MEM	40	6	0	-0.241225	1.7445	-0.457691	0.649139	1	-6.75434	4	32
TAG 49:0;0	0.427845	0	0	0	1.17472	0	0.299562	0	0.66953	0.441648	0.953194	0	0.247011	0	0.843013	0	0	1.42583	0	0	0	1.39268	0	0	0	0	3.26642	0.40332	0	0	0.825371	0	0	0.953194	0	0.23798	1.94258	0	0.540774	0	0.635989	0	0	0.421531	0	1.21168	0.772036	0	0	1.39268	0	1.11854	0.430109	0.302017	1.57201	1.24012	0	0.149781	TAG	GL	STO	49	0	0	-0.128091	0.415329	-0.454452	0.651453	1	-6.75582	3	20
PI 16:0;0-22:4;0	0.685537	0	0	0	0	0	0	0	0	0	0	0.206198	0	0	0	0	0	0	0	0	0	0	0	0	0	0	0	0	0	0	0	0	0	0	0	0	0	0	0	0	0	0	0	0	0	0	0	0	0	0	0	0	0.0193855	0	5.41131	0	0	0	PI	GPL	MEM	38	4	0	-0.0193855	0.0171487	-0.450679	0.654152	1	-6.75754	0	2
TAG 51:3;0	2.67903	3.53354	2.46081	2.4368	1.98265	1.96248	2.20406	2.39378	3.11194	2.72329	3.05994	2.60941	2.31012	2.67903	2.60941	2.35154	2.33004	2.2869	1.84489	1.39268	2.37275	2.91495	2.2869	3.08528	2.20406	2.16131	1.22977	2.48041	2.67903	1.94258	3.73654	1.58869	2.2869	2.93724	2.54534	2.16131	3.03454	2.22433	2.31012	2.67903	2.76904	2.00118	2.2869	1.79077	3.03454	2.96258	2.20406	2.5239	2.24607	2.81854	2.11156	3.05994	2.46552	2.36975	0.202261	0.185052	2.41529	2.24548	TAG	GL	STO	51	3	0	-0.0957681	2.45447	-0.449553	0.654958	1	-6.75805	6	46
PC O- 17:0;0-20:5;0	0	0	0	0	0	0	0	0	0	0	0	0	0	0	0	0	0	0	0	0	0	0	0	0	0	0	0	0	0	0	0	0	0	0.415189	0	0	0	0	0	0	0	0	1.41829	0	0	0	0	0	0	0	0	0	0.0398583	0	5.43381	0	0	0	PC O-	GPL	MEM	37	5	0	-0.0398583	0.0352593	-0.448904	0.655423	1	-6.75834	0	2
PE O- 16:0;0-22:6;0	0	0	0	0.0675279	0	0	0	0.290644	0	0	0	0	0	0	0	0	0	0	0	0	0	0	0	0	0	0	0.0031856	0	0	0	0	0	0	0	0	0	0	0	0	0	0	0	0	0	0	0	0	0	0	0	0	0	0.00785559	0	5.57162	0	0	0	PE O-	GPL	MEM	38	6	0	-0.00785559	0.00694917	-0.437165	0.663857	1	-6.76357	0	3
TAG 52:5;0	4.31575	5.10822	4.82696	4.61932	3.81034	4.02872	4.16276	4.61932	4.82696	4.21165	4.96678	4.43067	4.25867	4.37134	4.31575	4.11876	3.29259	3.62525	3.26642	2.60941	3.81034	3.97749	4.02872	5.52331	4.55769	5.18509	3.69651	4.11876	4.82696	3.89368	5.18509	2.74576	3.89368	4.82696	4.82696	3.73654	4.68317	4.25867	4.37134	4.75458	4.21165	3.44111	3.77453	3.21373	4.68317	4.75458	3.59345	4.31575	4.07416	2.93724	4.16276	4.21165	4.17989	4.29762	0.151121	0.155117	4.21165	4.23925	TAG	GL	STO	52	5	0	0.117723	4.19347	0.428863	0.669848	1	-6.76718	6	46
PC 19:0;0-20:4;0	0	0	0	0	0	0	0	0	0	0	0	0	0	0	0	0	0	0	0	0	0	0	0	0	0	0	0	0	0	0	0	0.355418	0	0.081939	0	0	0	0	0	0	0	0	2.16131	0	0	0	0	0	0	0	0	0	0.0564928	0	5.69478	0	0	0	PC	GPL	MEM	39	4	0	-0.0564928	0.0499744	-0.428347	0.670222	1	-6.7674	0	3
PI 18:1;0-20:4;0	1.6255	0	1.24894	0.790095	1.6255	1.75181	1.11854	1.8832	1.4788	1.02773	2.1836	1.57165	1.46119	1.71565	1.94258	1.22977	1.6255	1.6442	2.16131	2.2869	1.57165	0.990295	1.37624	1.82741	1.60621	1.98265	1.15616	0.735941	1.57165	1.77151	1.73296	2.31012	1.57165	1.69763	0.935297	1.71565	1.11854	1.75181	1.66108	1.4788	2.37275	2.22433	1.79077	2.48041	2.10124	1.2677	2.00118	1.51555	1.3327	1.41072	1.81063	1.98265	1.59057	1.67668	0.296934	0.244477	1.6255	1.71069	PI	GPL	MEM	38	5	0	0.0861158	1.60051	0.427263	0.671006	1	-6.76787	6	45
PC 18:1;0-22:4;0	0	0	0	0	0	0	0	0	0	0	0	0	0.206198	0	0	0	0	0	0	0	0	0	0.0538452	0	0	0	0	0	0	0	0	0.415189	0.344262	0	0	0.130817	0	0	0	0	0	0	0	0	0	0	0	0	0	0	0	0	0.0238362	0.0089742	3.56199	2.44949	0	0	PC	GPL	MEM	40	5	0	-0.014862	0.0221214	-0.425253	0.67246	1	-6.76873	1	4
PI 17:1;0-17:1;0	0	0	0	0	0	0	0	0	0	0	0	0	0	0	0	0	0	0	0	0	0	0	0	0	0	0	0	0	0	0	0.0176638	0	0	0	0	0	0	0	0	0	0	0	0	0.0785422	0	0	0	0	0	0	0	0	0.00209143	0	5.6483	0	0	0	PI	GPL	MEM	34	2	0	-0.00209143	0.00185011	-0.423163	0.673975	1	-6.76962	0	2
PC 20:3;0-20:3;0	0.0962995	0	0	0	0	0	0	0	0	0	0	0	0	0	0	0	0	0	0	0	0	0	0	0	0	0	0	0	0	0	0.0742467	0	0	0	0	0	0	0	0	0	0	0	0.972441	0	0	0	0	0	0	0	0	0	0.0248475	0	5.79195	0	0	0	PC	GPL	MEM	40	6	0	-0.0248475	0.0219805	-0.421114	0.675461	1	-6.77049	0	3
TAG 44:3;0	0	0	0	0	0	0	0	0	0	0	0	0	0	0	0	0	0	0.280861	0	0	0	0	0	0	0	0	0	1.57165	0	0	0	0	0	0	0	0	0	0	0	0	0	0	0	0	0	0	0	0	0	0	0	0	0.040272	0	5.82268	0	0	0	TAG	GL	STO	44	3	0	-0.040272	0.0356252	-0.418928	0.677047	1	-6.77141	0	2
PC O- 18:0;0-20:5;0	0	0.881404	0.703139	0.685537	1.04499	0.990295	0.703139	0.652363	0	0.40332	0	0.355418	0.168718	0.806987	0.332005	0.168718	1.35794	0.299562	0.618608	0	0.915929	0.108983	0	0.206198	0.366561	0.290644	0.935297	0.189997	0.652363	0.587393	0.0463992	1.6255	0.280861	0.0463992	0.23798	0.790095	0.23798	0.378446	0	0.1769	0	0	0	0	0	0	0.40332	0.280861	0.635989	0.540774	0	0	0.394839	0.324066	1.01898	0.917128	0.280861	0.311324	PC O-	GPL	MEM	38	5	0	-0.0707734	0.386673	-0.416659	0.678695	1	-6.77237	4	34
LPC 18:1;0	2.70027	3.47331	3.62525	3.73654	3.65955	4.31575	4.07416	4.25867	3.35148	3.5634	4.31575	4.31575	3.97749	4.11876	3.8507	3.77453	4.49679	3.73654	4.82696	5.26555	4.55769	4.25867	3.65955	3.65955	4.16276	4.43067	4.21165	2.67903	3.24028	4.37134	3.81034	4.49679	4.02872	3.81034	4.02872	3.97749	2.91495	3.93718	4.61932	2.91495	4.43067	3.65955	3.93718	4.68317	4.02872	3.26642	3.89368	4.68317	4.16276	3.08528	4.02872	4.11876	3.9346	4.03225	0.138644	0.132506	4.0031	3.96243	LPC	GPL	LYS	18	1	0	0.0976507	3.94587	0.415108	0.679823	1	-6.77301	6	46
PE O- 16:0;0-20:5;0	0	0	0	0	0	0	0	0	0	0.0291339	0	0	0	0	0	0	0	0	0	0	0	0	0	0	0	0	0	0	0	0	0	0.1769	0	0	0	0	0	0	0	0	0	0	0	0	0	0	0	0	0	0	0	0	0.00447899	0	5.88066	0	0	0	PE O-	GPL	MEM	36	5	0	-0.00447899	0.00396219	-0.413092	0.681289	1	-6.77385	0	2
PC O- 16:1;0-20:2;0	0	0	0	0	0	0	0	0	0	0	0	0	0	0	0	0	0	0	0	0	0.0356196	0	0	0	0	0	0	0	0	0	0	0	0	0	0	0	0	0	0	0	0	0.247011	0	0	0	0	0	0	0	0	0	0	0.00614415	0	5.97005	0	0	0	PC O-	GPL	MEM	36	3	0	-0.00614415	0.00543521	-0.407729	0.685198	1	-6.77607	0	2
PC 17:0;0-18:3;0	0	0	0	0.0487156	0.391686	3.26642	0.111422	0	0.130817	0	0	0	0.0600795	0.355418	0	0	0	0.0742467	0	0	0	0	0	0.108983	0	0	0.00405884	0	0	0	0.0571203	0	0	0	0.571118	0.125721	0	0.320863	0	0	0	0	0	0.23798	0	0	0	0	0	0	0	0	0.122226	0.0403731	4.00631	1.55662	0	0	PC	GPL	MEM	35	3	0	-0.0818531	0.112782	-0.407388	0.685446	1	-6.77621	2	13
TAG 52:4;0	6.86337	7.79076	7.21797	6.5788	5.35645	6.05372	6.14438	6.86337	6.86337	6.36166	7.02591	6.47007	6.25511	6.36166	6.36166	6.14438	5.18509	6.05372	5.60979	4.89447	6.05372	6.05372	6.14438	7.60119	7.02591	7.02591	6.14438	6.05372	6.25511	6.25511	7.41256	4.75458	6.5788	7.02591	7.02591	6.14438	6.71292	6.86337	7.21797	7.21797	7.02591	6.47007	6.47007	5.35645	7.21797	6.71292	5.78053	6.71292	6.47007	6.71292	6.47007	6.47007	6.47269	6.35825	0.102473	0.0818018	6.47007	6.25302	TAG	GL	STO	52	4	0	-0.11444	6.45948	-0.407208	0.685578	1	-6.77628	6	46
PC 18:2;0-20:3;0	1.98265	1.51555	2.1218	1.46119	1.75181	1.69763	1.9228	1.81063	1.44321	1.39268	1.60621	1.9228	2.00118	1.39268	1.06485	1.51555	1.71565	1.69763	1.8832	0	1.67973	1.9228	1.11854	1.77151	2.03751	1.75181	0.193853	0.881404	0.40332	0.484089	2.05885	1.79077	1.96248	1.82741	1.51555	0.434763	1.44321	1.71565	2.72329	1.42583	1.96248	2.4368	2.33004	2.00118	2.22433	1.79077	1.6442	1.53525	1.69763	1.2677	2.20406	1.94258	1.62814	1.53073	0.350016	0.248151	1.71565	1.59751	PC	GPL	MEM	38	5	0	-0.0974083	1.6169	-0.407036	0.685703	1	-6.77635	6	45
DAG 15:0;0-18:0;0	0	0	0	0	0	0	0	0	0	0	0	0	0	0	0	0	0	0	0	0	0	0	0	0	0	0	0.1769	0	0	0	0	0	0	0	0	0	1.39268	0	0	0	0	0	0	0	0	0	0	0	0	0	0	0	0.0341213	0	6.0494	0	0	0	DAG	GL	MEM	33	0	0	-0.0341213	0.0301842	-0.40322	0.68849	1	-6.77791	0	2
TAG 60:12;0	0	0	0	0	0	0	2.10124	0	0	0.512528	0.753178	1.42583	0.497848	0	0	0.635989	1.79077	0	0	0.862455	0.540774	0	0.23034	0	0.772036	0	1.08207	1.4788	2.79422	0	0	0.587393	0	1.22977	2.5239	0.685537	0.484089	0	0	0.484089	0	0	0	0	0	0	0	1.04499	1.90332	1.66108	0	0	0.516319	0.388597	1.41139	2.17208	0	0	TAG	GL	STO	60	12	0	-0.127722	0.501582	-0.398853	0.691685	1	-6.77967	2	21
Cer 42:1;2	1.02773	1.60621	1.6255	1.28789	1.0996	1.24894	1.0996	1.32474	1.34062	1.2677	1.21168	1.67973	1.67973	0.652363	1.37624	1.04499	1.44321	1.41072	2.00118	1.73296	1.32474	1.55286	0.935297	1.34062	1.66108	1.2677	0.512528	0.391686	0.953194	1.06485	1.51555	1.35794	1.46119	1.30744	0.825371	1.17472	1.4788	2.10124	1.82741	1.04499	1.22977	1.71565	2.00118	2.03751	1.37624	1.98265	1.51555	1.96248	1.81063	1.17472	1.75181	1.75181	1.40326	1.33677	0.277736	0.272858	1.39348	1.30416	Cer	SL	MEM	42	1	2	-0.0664852	1.39559	-0.397251	0.692858	1	-6.78031	6	46
DAG 14:0;0-17:0;0	0	0	0	0	0	0	0	0	0	0	0	0	0	0	0	0	0	0	0	0	0	0	0	0	0	0	0.222682	0	0	0	0	0	0	0	0	0	2.08088	0	0	0	0	0	0	0	0	0	0	0	0	0	0	0	0.0500773	0	6.14717	0	0	0	DAG	GL	MEM	31	0	0	-0.0500773	0.0442992	-0.396823	0.693172	1	-6.78048	0	2
PC 16:1;0-16:1;0	0.0911344	0	0	0.0962995	0.635989	0	0.148538	0	0.161623	0.0308575	0.180302	0	0.0507696	0.484089	0.272221	1.98265	0.366561	0	1.02773	4.31575	0.309991	0.540774	0.587393	0	0	0	0.00737771	0.00737771	0.0962995	0	0.0640243	0	0.391686	0	0	0	0.168718	0.151829	0	0	0	0.652363	0	0.148538	0.378446	0.189997	0.0867165	0.155112	0	0	0	0	0.251818	0.366251	2.75966	1.03517	0.0191176	0.216922	PC	GPL	MEM	32	2	0	0.114432	0.265022	0.395205	0.694358	1	-6.78112	5	25
TAG 62:13;0	0	0	0	0	0	0	0	0	0	0	0	0	0	0	0	0	0	0	0	0	0	0	0	0	0	0	0.113857	0	1.17472	0	0	0	0	0	0	0	0	0	0	0	0	0	0	0	0	0	0	0	0	0	0	0	0.0280125	0	6.19875	0	0	0	TAG	GL	STO	62	13	0	-0.0280125	0.0247803	-0.393494	0.695612	1	-6.7818	0	2
PI 16:0;0-16:1;0	1.35794	0	0	0.391686	1.82741	0	0	0	0	0	0	0	0	0	0.66953	2.39378	0	0	0	0	0	1.69763	0	0	0	0	0	0.685537	0	0	0	0	0	0	0	0	0.806987	0	0	0	0	0	0	0	0	0	0	0	0	0	0	0	0.199152	0.111588	2.72426	2.44949	0	0	PI	GPL	MEM	32	1	0	-0.0875633	0.189048	-0.388268	0.699451	1	-6.78386	1	7
PC 16:1;0-18:1;0	3.13673	3.18989	2.91495	2.91495	3.16382	2.60941	3.08528	3.21373	2.5239	2.05885	2.84311	2.31012	3.08528	3.16382	2.65608	3.93718	3.5634	2.86589	3.69651	3.38084	3.38084	3.16382	2.4368	2.5239	3.08528	2.91495	2.98721	2.50123	2.91495	2.60941	3.18989	2.60941	3.47331	2.70027	2.44885	2.84311	3.16382	2.89119	3.18989	2.35154	3.11194	3.53354	2.81854	2.60941	2.98721	2.46081	3.03454	2.74576	2.56694	2.79422	3.13673	3.53354	2.95028	2.88558	0.128554	0.161303	2.95108	2.78551	PC	GPL	MEM	34	2	0	-0.064698	2.94282	-0.385141	0.701752	1	-6.78507	6	46
PC O- 17:1;0-20:4;0	0	0	0	0	0	0	0	0	0	0	0	0	0	0	0	0	0	0	0	0	0	0	0	0	0	0	0	0	0	0	0	0	0	0.122785	0	0	0	0	0	0	0	0	1.81063	0	0	0	0	0	0	0	0	0	0.0420307	0	6.35664	0	0	0	PC O-	GPL	MEM	37	5	0	-0.0420307	0.037181	-0.383742	0.702782	1	-6.78561	0	2
PC O- 16:0;0-18:3;0	0.0571203	0.497848	0	0.0279603	0	0.161623	0.0507696	0	0	0	0	0	0.0161894	0	0	0.0140545	0	0.0376401	0	0	0	0	0	0.0507696	0	0.113857	0	0.00158922	0	0.0706403	0	0	0	0	0	0	0	0	0	0	0	0	0	0.0867165	0	0	0.0600795	0.0507696	0	0	0.52628	0.540774	0.0478273	0.0274378	2.72678	1.71134	0	0	PC O-	GPL	MEM	34	3	0	-0.0203894	0.0454746	-0.378604	0.70657	1	-6.78758	2	15
DAG 16:0;0-22:5;0	0	0	0	0	0	0	0	0	0	0	0	0	0	0	0	0	0	0	0	0	0	0	0	0	0	0	0	0.00595055	0	0	0	0	0	0	0	0	0	0	0	0	0	0	0	0	0	0.0785422	0	0	0	0	0	0	0.0018368	0	6.31215	0	0	0	DAG	GL	MEM	38	5	0	-0.0018368	0.00162486	-0.378371	0.706742	1	-6.78767	0	2
PC O- 18:2;0-16:1;0	0	0	0	0	0	0	0	0	0	0	0	0	0.0131475	0	0	0.0114513	0	0	0	0	0	0	0	0	0	0	0	0	0	0	0	0	0	0	0	0	0	0	0	0	0	0	0	0	0	0	0	0	0	0	0	0.52628	0.0119756	0	6.47622	0	0	0	PC O-	GPL	MEM	34	3	0	-0.0119756	0.0105938	-0.37649	0.708131	1	-6.78839	0	3
PC O- 18:2;0-18:1;0	0.081939	0.618608	0.571118	0.0640243	0.29511	0.272221	0.168718	0.280861	0.23798	0.0640243	0.197698	0.214364	0.0463992	0.23034	0.155112	0.0308575	0.290644	0.113857	0.344262	0.40332	0.1769	0.0538452	0.0279603	0.143399	0.23798	0.40332	0.00473124	0.00362229	0.0231378	0.130817	0.0356196	0.23798	0.264117	0.0356196	0.0131475	0.0962995	0.148538	0.40332	0.378446	0.0867165	0.415189	0.89839	0.915929	0.344262	0.391686	0.125721	0.247011	0.183695	0.45475	0.366561	0.571118	0.703139	0.25798	0.222892	0.870462	0.612006	0.222352	0.203349	PC O-	GPL	MEM	36	3	0	-0.0350879	0.253931	-0.373557	0.710299	1	-6.78949	6	46
PE 16:0;0-22:5;0	0.981396	0	0	0	0	0	0.753178	0	0	0	0	0	1.44321	0	0	0.703139	1.30744	0.790095	0	0	0	0	0	0	0	0	0	0.512528	0.915929	0	0.685537	0	0	0	0	0	0.66953	0	0	0	0	0	0	0	0	0.52628	0	0	0	0	0	0	0.185545	0.12553	2.06203	2.44949	0	0	PE	GPL	MEM	38	5	0	-0.0600157	0.17862	-0.369613	0.713218	1	-6.79097	1	10
Cer 42:1;3	0	0	0	0	0	0	0	0.197698	0	0	0	0	0	0	0	0	0	0	0	0	0	0	0	0	0	0	0.00377376	0	0	0	0	0	0	0	0	0	0	0	0	0	0	0	0	0	0	0	0	0	0	0	0	0	0.00437982	0	6.65368	0	0	0	Cer	SL	MEM	42	1	3	-0.00437982	0.00387446	-0.365378	0.716357	1	-6.79253	0	2
Cer 42:0;2	0.0867165	0	0	0.0538452	0	0	0.0675279	0.23034	0	0	0	0	0.0279603	0	0	0	0	0	0	0.272221	0	0.0376401	0	0	0.172814	0.143399	0	0.00330147	0.0218933	0	0	0	0	0	0	0	0	0	0	0.0376401	0	0	0	0.119842	0	0.113857	0	0	0	0	0	0	0.0256103	0.0351546	2.3908	1.69287	0	0	Cer	SL	MEM	42	0	2	0.0095443	0.0267115	0.361486	0.719245	1	-6.79396	2	12
Cer 44:1;2	0	0	0	0	0	0	0	0.155112	0	0	0	0	0	0	0	0	0	0	0	0	0	0	0	0	0	0	0.000884106	0	0	0	0	0	0	0	0	0	0	0	0	0	0	0	0	0	0	0	0	0	0	0	0	0	0.00339121	0	6.74315	0	0	0	Cer	SL	MEM	44	1	2	-0.00339121	0.00299992	-0.359768	0.720522	1	-6.79458	0	2
DAG 18:2;0-24:3;0	0	0	0	0	0	0	0	0	0	0	0	0	3.29259	0	0	0	0	0	0	0	0	0	0	0	0	0	0	0	0	0	0	0	0	0	0	0	0	0	0	0	0	0	0	0	0	0	0	0	0	0	0	0	0.071578	0	6.78233	0	0	0	DAG	GL	MEM	42	5	0	-0.071578	0.063319	-0.359667	0.720597	1	-6.79462	0	1
DAG 22:6;0-22:6;0	0	0	0	0	0	0	0	0	0	0	0	0	0	0	0	0	0	0	0	0	0	0	0	0	0	0	0	0	2.4368	0	0	0	0	0	0	0	0	0	0	0	0	0	0	0	0	0	0	0	0	0	0	0	0.0529738	0	6.78233	0	0	0	DAG	GL	MEM	44	12	0	-0.0529738	0.0468615	-0.359663	0.7206	1	-6.79462	0	1
TAG 39:0;0	0	0	0	0	0	0	0	0	0	0	0	0	0	0	0	0	0	0	0	0	0	0	0	0	0	0	0	0	0	0	0	0	0	0	0	0	0	0	0	0	0	0	0	0	0	0	0	0	0	2.39378	0	0	0.0520388	0	6.78233	0	0	0	TAG	GL	STO	39	0	0	-0.0520388	0.0460343	-0.359663	0.7206	1	-6.79462	0	1
TAG 55:0;0	0	0	0	0	0	0	0	0	0	0	0	0	0	0	0	0	0	0	0	0	0	0	0	0	0	0	2.20406	0	0	0	0	0	0	0	0	0	0	0	0	0	0	0	0	0	0	0	0	0	0	0	0	0	0.0479143	0	6.78233	0	0	0	TAG	GL	STO	55	0	0	-0.0479143	0.0423857	-0.359661	0.720601	1	-6.79462	0	1
TAG 53:0;0	0	0	0	0	0	0	0	0	0	0	0	0	0	0	0	0	0	0	0	0	0	0	0	0	0	0	1.99194	0	0	0	0	0	0	0	0	0	0	0	0	0	0	0	0	0	0	0	0	0	0	0	0	0	0.0433031	0	6.78233	0	0	0	TAG	GL	STO	53	0	0	-0.0433031	0.0383066	-0.359659	0.720603	1	-6.79462	0	1
TAG 56:0;0	0	0	0	0	0	0	0	0	0	0	0	0	0	0	0	0	0	0	0	0	0	0	0	0	0	0	1.81063	0	0	0	0	0	0	0	0	0	0	0	0	0	0	0	0	0	0	0	0	0	0	0	0	0	0.0393615	0	6.78233	0	0	0	TAG	GL	STO	56	0	0	-0.0393615	0.0348198	-0.359657	0.720605	1	-6.79462	0	1
PC 15:0;0-20:5;0	0	0	0	0	0	0	0	0	0	0	0	0	0	0	0	0	0	0	0	0	0	0	0	0	0	0	1.79077	0	0	0	0	0	0	0	0	0	0	0	0	0	0	0	0	0	0	0	0	0	0	0	0	0	0.0389297	0	6.78233	0	0	0	PC	GPL	MEM	35	5	0	-0.0389297	0.0344378	-0.359656	0.720605	1	-6.79462	0	1
DAG 17:0;0-24:0;0	0	0	0	0	0	0	0	0	0	0	0	0	0	0	0	0	0	0	0	0	0	0	0	0	0	0	1.71565	0	0	0	0	0	0	0	0	0	0	0	0	0	0	0	0	0	0	0	0	0	0	0	0	0	0.0372967	0	6.78233	0	0	0	DAG	GL	MEM	41	0	0	-0.0372967	0.0329932	-0.359655	0.720606	1	-6.79462	0	1
DAG 15:0;0-24:0;0	0	0	0	0	0	0	0	0	0	0	0	0	0	0	0	0	0	0	0	0	0	0	0	0	0	0	1.6442	0	0	0	0	0	0	0	0	0	0	0	0	0	0	0	0	0	0	0	0	0	0	0	0	0	0.0357435	0	6.78233	0	0	0	DAG	GL	MEM	39	0	0	-0.0357435	0.0316192	-0.359654	0.720607	1	-6.79462	0	1
PC 16:0;0-21:4;0	0	0	0	0	0	0	0	0	0	0	0	0	0	0	0	0	0	0	0	0	0	0	0	0	0	0	0	0	0	0	0	0	0	0	0	0	0	0	0	0	0	0	0	0	0	0	0	0	0	1.60621	0	0	0.0349176	0	6.78233	0	0	0	PC	GPL	MEM	37	4	0	-0.0349176	0.0308886	-0.359653	0.720608	1	-6.79462	0	1
DAG 16:0;0-24:0;0	0	0	0	0	0	0	0	0	0	0	0	0	0	0	0	0	0	0	0	0	0	0	0	0	0	0	1.4788	0	0	0	0	0	0	0	0	0	0	0	0	0	0	0	0	0	0	0	0	0	0	0	0	0	0.0321478	0	6.78233	0	0	0	DAG	GL	MEM	40	0	0	-0.0321479	0.0284385	-0.359649	0.72061	1	-6.79462	0	1
PC 19:6;0-20:4;0	0	1.41072	0	0	0	0	0	0	0	0	0	0	0	0	0	0	0	0	0	0	0	0	0	0	0	0	0	0	0	0	0	0	0	0	0	0	0	0	0	0	0	0	0	0	0	0	0	0	0	0	0	0	0.0306678	0	6.78233	0	0	0	PC	GPL	MEM	39	10	0	-0.0306678	0.0271292	-0.359647	0.720612	1	-6.79462	0	1
CE 14:1;0	0	0	0	0	0	0	0	0	0	0	0	0	0	0	0	0	0	0	0	0	0	1.37624	0	0	0	0	0	0	0	0	0	0	0	0	0	0	0	0	0	0	0	0	0	0	0	0	0	0	0	0	0	0	0.0299182	0	6.78233	0	0	0	CE	STE	STO	14	1	0	-0.0299182	0.0264661	-0.359646	0.720613	1	-6.79462	0	1
PC 16:0;0-21:5;0	0	0	0	0	0	1.30744	0	0	0	0	0	0	0	0	0	0	0	0	0	0	0	0	0	0	0	0	0	0	0	0	0	0	0	0	0	0	0	0	0	0	0	0	0	0	0	0	0	0	0	0	0	0	0.0284226	0	6.78233	0	0	0	PC	GPL	MEM	37	5	0	-0.0284226	0.0251431	-0.359643	0.720615	1	-6.79462	0	1
PC O- 17:0;0-18:1;0	0	0	0	0	0	0	0	0	0	0	0	0	0	0	0	0	0	0	0	0	0	0	0	0	0	0	0	0	0	0	0	0	0	0	0	0	0	1.24894	0	0	0	0	0	0	0	0	0	0	0	0	0	0	0.0271508	0	6.78233	0	0	0	PC O-	GPL	MEM	35	1	0	-0.0271508	0.024018	-0.35964	0.720617	1	-6.79463	0	1
TAG 57:0;0	0	0	0	0	0	0	0	0	0	0	0	0	0	0	0	0	0	0	0	0	0	0	0	0	0	0	1.04499	0	0	0	0	0	0	0	0	0	0	0	0	0	0	0	0	0	0	0	0	0	0	0	0	0	0.0227171	0	6.78233	0	0	0	TAG	GL	STO	57	0	0	-0.0227171	0.0200959	-0.359627	0.720627	1	-6.79463	0	1
PI 16:0;0-18:0;0	0.981396	0	0	0	0	0	0	0	0	0	0	0	0	0	0	0	0	0	0	0	0	0	0	0	0	0	0	0	0	0	0	0	0	0	0	0	0	0	0	0	0	0	0	0	0	0	0	0	0	0	0	0	0.0213347	0	6.78233	0	0	0	PI	GPL	MEM	34	0	0	-0.0213347	0.018873	-0.359621	0.720631	1	-6.79463	0	1
CE 22:2;0	0	0	0	0	0	0	0	0	0	0	0	0	0	0	0	0	0	0	0	0	0	0	0	0	0	0	0	0	0	0	0	0	0	0	0.972441	0	0	0	0	0	0	0	0	0	0	0	0	0	0	0	0	0	0.02114	0	6.78233	0	0	0	CE	STE	STO	22	2	0	-0.02114	0.0187008	-0.35962	0.720632	1	-6.79463	0	1
TAG 55:7;0	0	0	0	0	0	0	0	0	0	0	0	0	0	0	0	0	0.935297	0	0	0	0	0	0	0	0	0	0	0	0	0	0	0	0	0	0	0	0	0	0	0	0	0	0	0	0	0	0	0	0	0	0	0	0.0203326	0	6.78233	0	0	0	TAG	GL	STO	55	7	0	-0.0203326	0.0179865	-0.359616	0.720635	1	-6.79463	0	1
TAG 56:10;0	0	0	0	0	0	0	0	0	0	0	0	0	0	0	0	0	0	0	0	0	0	0	0	0	0	0	0	0	0.862455	0	0	0	0	0	0	0	0	0	0	0	0	0	0	0	0	0	0	0	0	0	0	0	0.018749	0	6.78233	0	0	0	TAG	GL	STO	56	10	0	-0.018749	0.0165857	-0.359607	0.720642	1	-6.79464	0	1
TAG 42:3;0	0	0	0	0	0	0	0	0	0	0	0	0	0	0	0	0	0	0	0	0	0	0	0	0	0	0	0	0.790095	0	0	0	0	0	0	0	0	0	0	0	0	0	0	0	0	0	0	0	0	0	0	0	0	0.017176	0	6.78233	0	0	0	TAG	GL	STO	42	3	0	-0.017176	0.0151941	-0.359594	0.720651	1	-6.79464	0	1
TAG 60:13;0	0	0	0	0	0	0	0	0	0	0	0	0	0	0	0	0	0	0	0	0	0	0	0	0	0	0	0	0	0.772036	0	0	0	0	0	0	0	0	0	0	0	0	0	0	0	0	0	0	0	0	0	0	0	0.0167834	0	6.78233	0	0	0	TAG	GL	STO	60	13	0	-0.0167834	0.0148468	-0.359591	0.720654	1	-6.79464	0	1
DAG 12:0;0-18:1;0	0	0	0	0	0	0	0	0	0	0	0	0	0	0	0	0	0	0	0	0	0	0	0	0	0	0	0	0.753178	0	0	0	0	0	0	0	0	0	0	0	0	0	0	0	0	0	0	0	0	0	0	0	0	0.0163734	0	6.78233	0	0	0	DAG	GL	MEM	30	1	0	-0.0163734	0.0144842	-0.359587	0.720657	1	-6.79465	0	1
PC 18:2;0-22:5;0	0	0	0	0	0	0	0	0	0	0	0	0	0	0	0	0	0	0	0	0	0	0	0	0	0	0	0	0	0	0	0	0	0	0	0	0	0	0	0	0	0	0	0	0	0	0	0	0.753178	0	0	0	0	0.0163734	0	6.78233	0	0	0	PC	GPL	MEM	40	7	0	-0.0163734	0.0144842	-0.359587	0.720657	1	-6.79465	0	1
PC 18:1;0-19:1;0	0	0	0	0	0	0	0	0	0	0	0	0	0	0	0	0	0	0	0	0	0	0	0	0	0	0	0	0	0	0	0	0.571118	0	0	0	0	0	0	0	0	0	0	0	0	0	0	0	0	0	0	0	0	0.0124156	0	6.78233	0	0	0	PC	GPL	MEM	37	2	0	-0.0124156	0.010983	-0.359524	0.720704	1	-6.79467	0	1
PC O- 17:1;0-17:1;0	0	0	0.309991	0	0	0	0	0	0	0	0	0	0	0	0	0	0	0	0	0	0	0	0	0	0	0	0.000142922	0	0	0	0	0	0	0	0	0	0	0	0	0	0	0	0	0	0	0	0	0	0	0	0	0	0.00674204	0	6.77914	0	0	0	PC O-	GPL	MEM	34	2	0	-0.00674203	0.00596411	-0.359341	0.720839	1	-6.79473	0	2
DAG 17:0;0-18:1;0	0	0	0	0	0	0	0	0	0	0	0	0	0	0	0	0	0	0	0	0	0	0	0	0	0	0	0.378446	0	0	0	0	0	0	0	0	0	0	0	0	0	0	0	0	0	0	0	0	0	0	0	0	0	0.00822709	0	6.78233	0	0	0	DAG	GL	MEM	35	1	0	-0.00822709	0.00727781	-0.359336	0.720843	1	-6.79474	0	1
TAG 62:14;0	0	0	0	0	0	0	0	0	0	0	0	0	0	0	0	0	0	0	0	0	0	0	0	0	0	0	0	0	0	0	0	0	0	0	0.355418	0	0	0	0	0	0	0	0	0	0	0	0	0	0	0	0	0	0.00772647	0	6.78233	0	0	0	TAG	GL	STO	62	14	0	-0.00772647	0.00683496	-0.359291	0.720877	1	-6.79475	0	1
DAG 18:2;0-20:5;0	0	0	0	0	0	0	0	0	0	0	0	0	0	0	0	0	0	0	0	0	0	0	0	0	0	0	0	0	0	0	0	0	0	0	0.344262	0	0	0	0	0	0	0	0	0	0	0	0	0	0	0	0	0	0.00748396	0	6.78233	0	0	0	DAG	GL	MEM	38	7	0	-0.00748396	0.00662043	-0.359266	0.720895	1	-6.79476	0	1
PC O- 17:0;0-21:4;0	0	0	0	0	0	0	0	0	0	0	0	0	0	0	0	0	0	0	0	0	0	0	0	0	0	0	0	0	0	0	0	0	0	0	0	0	0	0	0	0	0	0	0	0	0	0	0	0	0	0.332005	0	0	0.0072175	0	6.78233	0	0	0	PC O-	GPL	MEM	38	4	0	-0.0072175	0.00638471	-0.359236	0.720918	1	-6.79477	0	1
PI 18:0;0-20:2;0	0	0	0	0	0	0	0	0	0	0	0	0	0	0	0	0.315437	0	0	0	0	0	0	0	0	0	0	0	0	0	0	0	0	0	0	0	0	0	0	0	0	0	0	0	0	0	0	0	0	0	0	0	0	0.00685733	0	6.78233	0	0	0	PI	GPL	MEM	38	2	0	-0.00685733	0.0060661	-0.359189	0.720953	1	-6.79479	0	1
PI 16:1;0-20:0;0	0	0	0	0	0	0	0	0	0	0	0	0	0	0	0	0	0	0	0	0.299562	0	0	0	0	0	0	0	0	0	0	0	0	0	0	0	0	0	0	0	0	0	0	0	0	0	0	0	0	0	0	0	0	0.00651222	0	6.78233	0	0	0	PI	GPL	MEM	36	1	0	-0.00651222	0.00576081	-0.359137	0.720991	1	-6.79481	0	1
PC 17:1;0-22:6;0	0	0	0	0	0	0	0	0	0	0	0	0	0	0	0	0	0	0	0	0	0	0	0	0	0	0	0.280861	0	0	0	0	0	0	0	0	0	0	0	0	0	0	0	0	0	0	0	0	0	0	0	0	0	0.00610567	0	6.78233	0	0	0	PC	GPL	MEM	39	7	0	-0.00610567	0.00540117	-0.359063	0.721046	1	-6.79483	0	1
PE O- 17:0;0-20:3;0	0	0	0	0.280861	0	0	0	0	0	0	0	0	0	0	0	0	0	0	0	0	0	0	0	0	0	0	0	0	0	0	0	0	0	0	0	0	0	0	0	0	0	0	0	0	0	0	0	0	0	0	0	0	0.00610567	0	6.78233	0	0	0	PE O-	GPL	MEM	37	3	0	-0.00610567	0.00540117	-0.359063	0.721046	1	-6.79483	0	1
TAG 58:0;0	0	0	0	0	0	0	0	0	0	0	0	0	0	0	0	0	0	0	0	0	0	0	0	0	0	0	0.254995	0	0	0	0	0	0	0	0	0	0	0	0	0	0	0	0	0	0	0	0	0	0	0	0	0	0.00554336	0	6.78233	0	0	0	TAG	GL	STO	58	0	0	-0.00554336	0.00490374	-0.358934	0.721142	1	-6.79488	0	1
DAG 15:0;0-16:1;0	0	0	0	0	0	0	0	0	0	0	0	0	0	0	0	0	0	0	0	0	0	0	0	0	0	0	0.23798	0	0	0	0	0	0	0	0	0	0	0	0	0	0	0	0	0	0	0	0	0	0	0	0	0	0.00517349	0	6.78233	0	0	0	DAG	GL	MEM	31	1	0	-0.00517349	0.00457655	-0.358826	0.721223	1	-6.79492	0	1
PC 17:1;0-20:3;0	0	0	0	0	0	0	0	0	0	0	0	0	0	0	0	0	0	0	0	0	0	0	0	0	0	0	0.23034	0	0	0	0	0	0	0	0	0	0	0	0	0	0	0	0	0	0	0	0	0	0	0	0	0	0.00500739	0	6.78233	0	0	0	PC	GPL	MEM	37	4	0	-0.00500739	0.00442962	-0.358769	0.721265	1	-6.79494	0	1
PC O- 17:0;0-21:5;0	0	0	0	0	0	0.222682	0	0	0	0	0	0	0	0	0	0	0	0	0	0	0	0	0	0	0	0	0	0	0	0	0	0	0	0	0	0	0	0	0	0	0	0	0	0	0	0	0	0	0	0	0	0	0.00484092	0	6.78233	0	0	0	PC O-	GPL	MEM	38	5	0	-0.00484091	0.00428235	-0.358706	0.721312	1	-6.79496	0	1
TAG 60:9;0	0	0	0	0	0	0	0	0	0	0	0	0	0	0	0	0	0	0	0	0	0	0	0	0	0	0	0	0	0	0	0	0	0	0	0.206198	0	0	0	0	0	0	0	0	0	0	0	0	0	0	0	0	0	0.00448257	0	6.78233	0	0	0	TAG	GL	STO	60	9	0	-0.00448257	0.00396535	-0.358546	0.721431	1	-6.79502	0	1
TAG 60:8;0	0	0	0	0	0	0	0	0	0	0	0	0	0	0	0	0	0	0	0	0	0	0	0	0	0	0	0	0	0	0	0	0	0	0	0.168718	0	0	0	0	0	0	0	0	0	0	0	0	0	0	0	0	0	0.00366777	0	6.78233	0	0	0	TAG	GL	STO	60	8	0	-0.00366777	0.00324457	-0.357994	0.721841	1	-6.79522	0	1
CE 19:1;0	0	0	1.8832	0	0	0	0	0	0	0	2.01929	0	0	0	1.71565	1.96248	0	0	0	0	0	0	0	0	0	0	1.39268	0	0	0	0	0	0	0	0	0	0	1.73296	0	0	0	0	0	0	0	0	0	0	0	0	0	0	0.195448	0.285941	2.92039	2.44949	0	0	CE	STE	STO	19	1	0	0.0904935	0.205889	0.357959	0.721867	1	-6.79523	1	5
DAG 15:0;0-18:2;0	0	0	0	0	0	0	0	0	0	0	0	0	0	0	0	0	0	0	0	0	0	0	0	0	0	0	0.155112	0	0	0	0	0	0	0	0	0	0	0	0	0	0	0	0	0	0	0	0	0	0	0	0	0	0.00337199	0	6.78233	0	0	0	DAG	GL	MEM	33	2	0	-0.00337199	0.00298292	-0.35769	0.722068	1	-6.79533	0	1
PE O- 18:1;0-18:1;0	0	0	0	0	0	0	0	0	0	0	0	0	0	0	0	0	0	0	0	0	0	0	0	0	0	0	0	0	0	0	0	0	0	0	0	0	0	0	0	0.137305	0	0	0	0	0	0	0	0	0	0	0	0	0.00298488	0	6.78233	0	0	0	PE O-	GPL	MEM	36	2	0	-0.00298488	0.00264047	-0.357148	0.72247	1	-6.79552	0	1
TAG 53:5;0	0	1.6442	0.990295	0	0	0	0	0	0	0	1.4788	0.703139	0	0.972441	0	0	0	0	0	0	0	0	0	1.41072	0.703139	1.4971	0.0308575	0	0	0	1.55286	0	0	1.19391	1.19391	0	0.735941	0	0	0.881404	0.972441	0	0	0	0.881404	0	0	0	0	0	0	0	0.333597	0.249517	1.60997	2.44949	0	0	TAG	GL	STO	53	5	0	-0.0840802	0.323895	-0.357062	0.722534	1	-6.79556	1	15
PC O- 17:0;0-19:2;0	0	0	0	0	0	0.103971	0	0	0	0	0	0	0	0	0	0	0	0	0	0	0	0	0	0	0	0	0	0	0	0	0	0	0	0	0	0	0	0	0	0	0	0	0	0	0	0	0	0	0	0	0	0	0.00226024	0	6.78233	0	0	0	PC O-	GPL	MEM	36	2	0	-0.00226024	0.00199944	-0.355305	0.723842	1	-6.79619	0	1
TAG 47:3;0	0	0	0	0	0	0	0	0	0	0	0	0	0	0	0	0	0	0	0	0	0	0	0	0	0	0	0	0.103971	0	0	0	0	0	0	0	0	0	0	0	0	0	0	0	0	0	0	0	0	0	0	0	0	0.00226024	0	6.78233	0	0	0	TAG	GL	STO	47	3	0	-0.00226024	0.00199944	-0.355305	0.723842	1	-6.79619	0	1
PC 20:1;0-20:3;0	0	0	0	0	0	0	0	0	0	0	0	0.100247	0	0	0	0	0	0	0	0	0	0	0	0	0	0	0	0	0	0	0	0	0	0	0	0	0	0	0	0	0	0	0	0	0	0	0	0	0	0	0	0	0.00217927	0	6.78233	0	0	0	PC	GPL	MEM	40	4	0	-0.00217927	0.00192782	-0.354981	0.724083	1	-6.7963	0	1
PC O- 18:1;0-16:1;0	0.0620533	0.45475	0	0.0436327	0.264117	0	0.0487156	0.0962995	0.081939	0.0193042	0.081939	0	0.0308575	0.143399	0.103971	0.0394405	0.161623	0.0291339	0.214364	0.23034	0.0463992	0.0415989	0.0136011	0.0436327	0.148538	0.0982744	0.000196515	0.0013795	0.0126163	0	0.0185548	0.103971	0.125721	0.0126163	0.00281564	0.0463992	0.108983	0.0911344	0.148538	0	0.197698	0.290644	0.571118	0.0571203	0.189997	0.0867165	0.0415989	0.0394405	0	0.290644	0.40332	0.45475	0.113762	0.0934774	1.21508	0.729703	0.0517597	0.0901067	PC O-	GPL	MEM	34	2	0	-0.0202841	0.111421	-0.353167	0.725435	1	-6.79695	6	40
PC O- 17:1;0-18:0;0	0	0	0	0	0	0	0	0	0	0	0	0	0	0	0	0	0	0	0	0	0	0	0	0	0	0	0	0	0	0	0	0	0	0	0	0	0	0.0785422	0	0	0	0	0	0	0	0	0	0	0	0	0	0	0.00170744	0	6.78233	0	0	0	PC O-	GPL	MEM	35	1	0	-0.00170744	0.00151043	-0.352123	0.726212	1	-6.79732	0	1
PC O- 17:2;0-17:1;0	0	0	0	0	0	0	0	0	0	0	0	0	0	0	0	0	0	0	0	0	0	0	0	0	0	0	0	0	0	0	0	0	0	0	0	0	0.0742467	0	0	0	0	0	0	0	0	0	0	0	0	0	0	0	0.00161406	0	6.78233	0	0	0	PC O-	GPL	MEM	34	3	0	-0.00161406	0.00142782	-0.351256	0.726859	1	-6.79762	0	1
PI 17:0;0-17:0;0	0.0742467	0	0	0	0	0	0	0	0	0	0	0	0	0	0	0	0	0	0	0	0	0	0	0	0	0	0	0	0	0	0	0	0	0	0	0	0	0	0	0	0	0	0	0	0	0	0	0	0	0	0	0	0.00161406	0	6.78233	0	0	0	PI	GPL	MEM	34	0	0	-0.00161406	0.00142782	-0.351256	0.726859	1	-6.79762	0	1
PE 18:0;0-20:4;0	2.84311	2.89119	3.21373	2.58728	2.74576	2.08088	2.4162	2.4162	2.93724	2.35154	2.58728	2.65608	3.11194	3.21373	2.39378	2.46081	2.37275	2.84311	2.60941	3.35148	2.89119	2.24607	2.79422	3.03454	2.89119	3.35148	2.79422	2.37275	2.65608	2.16131	2.79422	2.63318	3.31935	2.4368	2.20406	2.4162	2.16131	2.2869	2.4368	3.38084	2.56694	2.72329	3.24028	1.86281	3.13673	2.76904	2.74576	2.63318	2.98721	3.21373	2.74576	2.48041	2.69454	2.75039	0.137448	0.131783	2.68969	2.70182	PE	GPL	MEM	38	4	0	0.0558474	2.70099	0.3497	0.728019	1	-6.79817	6	46
DAG 16:1;0-17:0;0	0	0	0	0	0	0	0	0	0	0	0	0	0	0	0	0	0	0	0	0	0	0	0	0	0	0	0.0675279	0	0	0	0	0	0	0	0	0	0	0	0	0	0	0	0	0	0	0	0	0	0	0	0	0	0.001468	0	6.78233	0	0	0	DAG	GL	MEM	33	1	0	-0.001468	0.00129861	-0.349572	0.728115	1	-6.79822	0	1
DAG 15:0;0-18:1;0	0	0	0	0	0	0	0	0	0	0	0	0	0	0	0	0	0	0	0	0	0	0	0	0	0	0	0.0600795	0	0	0	0	0	0	0	0	0	0	0	0	0	0	0	0	0	0	0	0	0	0	0	0	0	0.00130608	0	6.78233	0	0	0	DAG	GL	MEM	33	1	0	-0.00130608	0.00115538	-0.347051	0.729997	1	-6.7991	0	1
PI 20:3;0-20:3;0	0	0	0	0.0571203	0	0	0	0	0	0	0	0	0	0	0	0	0	0	0	0	0	0	0	0	0	0	0	0	0	0	0	0	0	0	0	0	0	0	0	0	0	0	0	0	0	0	0	0	0	0	0	0	0.00124175	0	6.78233	0	0	0	PI	GPL	MEM	40	6	0	-0.00124175	0.00109847	-0.345786	0.730941	1	-6.79954	0	1
TAG 34:0;0	0	0	0	0	0	0	0	0	0	0	0	0	0	0	0	0	0	0	0	0	0	0	0.28576	0	0	0	0	2.46081	0	1.2677	0	0	0	0	0	0	1.34062	0	0	0	0	0	0	0	0	0	0	0	0	0	0	0	0.110199	0.0476267	4.03594	2.44949	0	0	TAG	GL	STO	34	0	0	-0.0625719	0.102979	-0.341887	0.733856	1	-6.80089	1	3
PC 14:0;0-18:2;0	2.63318	2.86589	2.20406	2.56694	2.2869	2.65608	2.56694	3.11194	2.05885	2.56694	2.50123	2.48041	2.1836	2.46081	2.26652	2.93724	3.50441	2.1218	2.67903	0	3.29259	2.1836	2.84311	2.81854	3.13673	3.65955	2.37275	1.69763	2.31012	1.86281	3.11194	2.76904	1.82741	2.63318	2.72329	1.41072	2.33004	2.1218	2.63318	3.35148	2.93724	3.8507	3.29259	3.08528	3.31935	2.56694	2.70027	3.26642	2.81854	2.50123	2.86589	2.10124	2.58639	2.679	0.245437	0.208211	2.63318	2.62299	PC	GPL	MEM	32	2	0	0.0926094	2.59708	0.341531	0.734122	1	-6.80102	6	45
TAG 42:1;0	0	0	0	0	0	0	0	0	0	1.57165	0	0	0	0	1.82741	0	0	2.74576	0	0	0	1.06485	3.35148	0	0	0	0.843013	5.60979	2.33004	4.55769	2.16131	0	0.953194	1.79077	0	1.02773	0	0	0.772036	0	0	0	0	0.719195	0	0.990295	1.24894	1.37624	0	0	0	1.58869	0.681547	0.863149	1.7779	1.64675	0	0	TAG	GL	STO	42	1	0	0.181602	0.702501	0.340491	0.734901	1	-6.80137	2	17
PI 18:0;0-20:3;0	3.35148	2.37275	2.67903	2.2869	2.58728	2.4162	3.05994	2.4368	2.4162	2.01929	3.03454	2.84311	2.67903	2.79422	2.48041	2.91495	3.01081	1.9228	2.81854	2.65608	2.58728	2.39378	2.16131	2.11156	2.79422	1.71565	1.66108	1.84489	2.03751	1.67973	2.93724	1.57165	2.33004	2.56694	2.31012	1.67973	2.46081	2.37275	2.93724	3.03454	3.21373	2.93724	2.46081	2.63318	2.76904	2.48041	2.16131	2.93724	2.5239	2.22433	2.93724	2.67903	2.50595	2.44201	0.171831	0.194858	2.54542	2.4483	PI	GPL	MEM	38	3	0	-0.0639458	2.49857	-0.339928	0.735322	1	-6.80156	6	46
DAG 14:0;0-18:2;0	0	0	0	0	0	0	0	0	0	0	0	0	0	0	0	0	0	0	0	0	0	0	0	0	0	0	0.0463992	0	0	0	0	0	0	0	0	0	0	0	0	0	0	0	0	0	0	0	0	0	0	0	0	0	0.00100868	0	6.78233	0	0	0	DAG	GL	MEM	32	2	0	-0.00100868	0.000892291	-0.339228	0.735846	1	-6.8018	0	1
DAG 16:2;0-18:1;0	0	0	0	0	0	0	0	0	0	0	0	0	0	0	0	0	0	0	0	0	0	0	0	0.0463992	0	0	0	0	0	0	0	0	0	0	0	0	0	0	0	0	0	0	0	0	0	0	0	0	0	0	0	0	0.00100868	0	6.78233	0	0	0	DAG	GL	MEM	34	3	0	-0.00100868	0.000892291	-0.339228	0.735846	1	-6.8018	0	1
PE O- 18:0;0-18:2;0	0	0	0	0	0	0	0	0	0	0	0	0	0	0	0	0	0	0	0	0	0	0	0	0	0	0	0	0	0	0	0	0	0	0	0	0	0	0	0	0.0436327	0	0	0	0	0	0	0	0	0	0	0	0	0.000948537	0	6.78233	0	0	0	PE O-	GPL	MEM	36	2	0	-0.000948537	0.000839091	-0.336804	0.737662	1	-6.80263	0	1
DAG 16:1;0-20:3;0	0.0415989	0	0	0	0	0	0	0	0	0	0	0	0	0	0	0	0	0	0	0	0	0	0	0	0	0	0	0	0	0	0	0	0	0	0	0	0	0	0	0	0	0	0	0	0	0	0	0	0	0	0	0	0.000904323	0	6.78233	0	0	0	DAG	GL	MEM	36	4	0	-0.000904323	0.000799978	-0.334746	0.739204	1	-6.80332	0	1
DAG 18:2;0-18:3;0	0	0	0	0	0	0	0	0	0	0	0	0	0	0	0	0	0	0	0	0	0	0	0	0	0	0	0	0	0	0	0	0	0	0	0.0376401	0	0	0	0	0	0	0	0	0	0	0	0	0	0	0	0	0	0.000818263	0	6.78233	0	0	0	DAG	GL	MEM	36	5	0	-0.000818262	0.000723848	-0.329895	0.742845	1	-6.80495	0	1
PC 17:1;0-18:1;0	0	2.1836	2.35154	1.8832	2.37275	2.14134	2.76904	2.22433	0	1.90332	2.14134	2.01929	2.05885	2.63318	2.4368	2.67903	2.93724	2.33004	2.98721	3.08528	2.5239	2.08088	1.77151	1.58869	0	2.63318	1.8832	1.39268	1.84489	2.20406	2.1218	2.56694	2.56694	1.9228	1.46119	2.31012	2.22433	2.39378	2.56694	1.39268	2.20406	3.05994	0	2.50123	0	1.66108	2.65608	2.26652	1.94258	0	2.4162	2.4162	1.98074	2.09962	0.402836	0.528231	2.19383	2.53499	PC	GPL	MEM	35	2	0	0.118882	1.99446	0.329772	0.742938	1	-6.80499	5	41
PC 14:0;0-16:0;0	1.8832	0	0	2.10124	2.05885	1.22977	1.98265	0	1.15616	2.1836	0	0	1.96248	0	1.60621	1.90332	2.16131	1.82741	0	0	0	1.82741	1.69763	0	0	0	0	1.01007	1.6255	0	1.42583	1.71565	1.17472	1.41072	0	1.84489	1.19391	0	0	1.02773	0	1.73296	0	2.22433	0	1.53525	2.24607	0	1.3327	1.6442	1.50635	0	0.951945	1.07377	0.934546	0.813111	1.18431	1.38119	PC	GPL	MEM	30	0	0	0.12183	0.966002	0.317502	0.752173	1	-6.80899	4	26
PC 16:0;0-19:1;0	0.391686	0.825371	0.555622	0.197698	0.652363	0	0.309991	0	0.264117	0.100247	0.254995	0.264117	0.23798	0.391686	0.441648	0.119842	0.441648	0.344262	0.652363	0.66953	0.344262	0.397515	0.103971	0.0600795	0.378446	0.272221	0.00535883	0.0185548	0.130817	0.23034	0.189997	0.290644	0.484089	0.222682	0.0415989	0.183695	0.1769	0.206198	0.299562	0.119842	0.332005	0	0.540774	0.484089	0.23034	0.280861	0.290644	0.189997	0.52628	0.603892	0.753178	0.843013	0.310928	0.340718	0.713208	0.548867	0.272489	0.291106	PC	GPL	MEM	35	1	0	0.0297901	0.314366	0.315458	0.753715	1	-6.80964	6	43
PE O- 18:2;0-20:3;0	0.45475	0	0	0.290644	0.320863	0	0.161623	0	0.484089	0	0	0.137305	0.0571203	0	0	0.0279603	0	0	0.264117	0.587393	0.183695	0.226516	0.0356196	0	0.222682	0	0.00576817	0.00665764	0	0	0.0538452	0	0.52628	0.0600795	0.0193042	0.103971	0.23034	0.193853	0.280861	0.161623	0	0.66953	0	0	0.355418	0.197698	0.197698	0	0.540774	0	0	0	0.132883	0.157575	1.38312	1.21248	0.0236323	0.0986214	PE O-	GPL	MEM	38	5	0	0.0246917	0.135732	0.309635	0.758114	1	-6.81147	4	26
TAG 47:2;0	0	0	0	0	0	0	0	0	0	0	0	0	0	0	0	0	0	0	0	0	0	1.0996	0.915929	0	0	0	0	1.04499	0.635989	0.378446	1.27783	0	0	0	0	0	0	0	0	0	0	0	0	0	0	0.635989	0	0	0	0	0	0	0.110279	0.152655	2.81177	2.44949	0	0	TAG	GL	STO	47	2	0	0.0423756	0.115169	0.309308	0.758361	1	-6.81157	1	6
DAG 16:1;0-16:1;0	0	0	0	0	0	0	0	0	0	0	0	0	0	0	0	0	0	0	0	0	0	0	0	0	0	0	0.024649	0	0	0	0	0	0	0	0	0	0	0	0	0	0	0	0	0	0	0	0	0	0	0	0	0	0.000535848	0	6.78233	0	0	0	DAG	GL	MEM	32	2	0	-0.000535849	0.00047402	-0.299732	0.765613	1	-6.81451	0	1
PE O- 18:2;0-18:2;0	1.04499	0	1.71565	0.806987	0	1.34062	0	0.603892	1.08207	0.953194	0	0.935297	0.391686	0	0	0	0	0.825371	0.89839	1.01007	0.587393	0.806987	0.189997	0.972441	1.04499	0.915929	0.161623	0.00715995	0	0.264117	0.183695	0.148538	0.972441	0.685537	0.332005	0.299562	0.299562	0	0.862455	1.30744	0.484089	1.4788	0.753178	1.13673	0.45475	0.441648	0.719195	0.441648	0	0.972441	1.04499	0	0.575895	0.514398	0.81886	0.977971	0.535741	0.544194	PE O-	GPL	MEM	36	4	0	-0.0614966	0.568799	-0.299725	0.765618	1	-6.81451	4	36
PE O- 16:1;0-20:3;0	0.137305	0	0	0.137305	0	0.155112	0	0.113857	0.168718	0.0507696	0	0.155112	0.0394405	0	0	0	0	0.0463992	0.222682	0.320863	0.113857	0.0436327	0	0.076396	0.143399	0.161623	0.000692149	0.0029048	0	0.0867165	0.0436327	0	0.148538	0.122785	0.00966443	0	0.119842	0	0.168718	0.0742467	0	0.512528	0.881404	0.214364	0.320863	0.206198	0.125721	0.125721	0	0	0.497848	0	0.112953	0.0921705	1.48605	1.11915	0.0625081	0.0808116	PE O-	GPL	MEM	36	4	0	-0.0207824	0.110555	-0.295858	0.768553	1	-6.81567	3	31
PC 16:0;0-16:0;0	3.65955	3.50441	3.77453	3.8507	4.31575	3.8507	3.93718	3.5634	3.21373	3.8507	3.62525	3.62525	3.77453	3.8507	3.62525	3.81034	4.37134	3.97749	4.21165	4.16276	3.73654	3.5634	3.5634	3.26642	3.97749	3.59345	3.40918	3.08528	3.50441	3.62525	3.44111	3.93718	3.69651	3.44111	3.44111	4.07416	3.24028	3.8507	3.89368	3.29259	3.89368	4.21165	3.59345	4.16276	3.89368	3.38084	4.07416	3.97749	3.5634	3.40918	3.59345	3.73654	3.729	3.69077	0.0788395	0.0930405	3.73654	3.60935	PC	GPL	MEM	32	0	0	-0.0382255	3.72459	-0.295556	0.768782	1	-6.81576	6	46
PC 18:2;0-20:1;0	0.89839	1.04499	1.15616	0.652363	0.790095	1.04499	1.32474	1.9228	1.06485	0.587393	1.13673	0.881404	0.555622	1.21168	0.772036	0.972441	0.953194	0.727592	1.32474	1.0996	0.441648	0.168718	0.497848	0.935297	1.32474	1.30744	0.355418	0.206198	0.290644	0.366561	0.753178	0.735941	0.806987	0.540774	0.320863	0.719195	0.89839	1.34062	1.71565	1.11854	1.90332	1.8832	1.39268	1.44321	1.21168	0.320863	1.19391	1.6442	1.4788	1.13673	1.60621	1.6255	0.989458	1.04861	0.479475	0.330238	0.962818	1.18614	PC	GPL	MEM	38	3	0	0.0591493	0.996283	0.295514	0.768814	1	-6.81577	6	46
PC O- 16:1;0-18:1;0	0.290644	0.753178	0.806987	0.155112	0.448214	0.603892	0.332005	0.45475	0.415189	0.189997	0.320863	0.415189	0.155112	0.469373	0.299562	0.299562	0.45475	0.309991	0.825371	0.953194	0.355418	0.148538	0.0706403	0.299562	0.484089	0.497848	0.0436327	0.00502059	0.0487156	0.272221	0.0785422	0.52628	0.320863	0.140355	0.0436327	0.40332	0.272221	0.790095	0.735941	0.23798	0.52628	1.24894	1.28789	0.825371	0.540774	0.143399	0.299562	0.272221	0.806987	0.512528	0.772036	0.935297	0.44475	0.406769	0.696142	0.615738	0.379369	0.373597	PC O-	GPL	MEM	34	2	0	-0.0379811	0.440368	-0.288924	0.773824	1	-6.81771	6	46
DAG 16:0;0-20:2;0	0	0	0	0	0	0	0	0	0	0	0	0	0	0	0	0	0	0	0	0	0	0	0	0	0	0	0	0.00281564	0	0	0	0	0	0.0131475	0	0	0	0	0	0	0	0	0	0	0	0	0	0	0	0	0	0	0.000347025	0	5.68664	0	0	0	DAG	GL	MEM	36	2	0	-0.000347025	0.000306983	-0.271734	0.786935	1	-6.82256	0	2
TAG 46:3;0	0	0	0	0	0	0	0	0.618608	0	1.9228	0.45475	0	0.427845	0	1.4971	0	0	1.77151	0	0	0	0.66953	1.79077	0	0	0	0.484089	3.16382	1.77151	2.98721	2.22433	0	0.247011	1.58869	0	0	0	0	0.703139	0	0	0	0	0	0	0.772036	0.89839	0.103971	0	0	0	0	0.452375	0.547978	1.81659	1.55844	0	0	TAG	GL	STO	46	3	0	0.0956031	0.463406	0.268159	0.78967	1	-6.82354	2	17
PC 17:0;0-22:6;0	1.55286	2.1218	2.50123	2.20406	2.33004	2.10124	1.73296	2.08088	1.6442	1.6255	1.8832	2.54534	1.58869	2.48041	0	0	2.65608	2.00118	2.26652	2.10124	2.1836	1.17472	1.4788	2.2869	0	2.58728	1.94258	1.66108	1.79077	1.9228	1.6442	2.67903	2.08088	1.32474	0	2.33004	0	1.98265	0	1.57165	0	0	2.10124	0	0	0	2.14134	0	1.98265	0	2.5239	2.31012	1.50888	1.61829	0.636749	0.553477	1.93269	1.68858	PC	GPL	MEM	39	6	0	0.10941	1.52151	0.265277	0.791877	1	-6.82431	5	34
PC O- 18:1;0-22:6;0	1.41072	0	2.24607	1.66108	2.1218	1.67973	1.30744	2.14134	0	1.86281	0	2.26652	0.735941	2.03751	1.4788	0.806987	2.14134	0	2.20406	2.37275	1.53525	1.46119	0	0	0	2.14134	1.73296	0.703139	0.825371	2.2869	0	2.33004	1.67973	0	1.37624	2.2869	1.67973	1.51555	1.6255	1.67043	0	2.31012	2.01929	1.57165	1.66108	0	1.73296	1.8832	0	1.90332	0	0	1.28859	1.18861	0.675848	0.829693	1.64329	1.39312	PC O-	GPL	MEM	40	7	0	-0.0999833	1.27705	-0.262013	0.794378	1	-6.82518	4	34
PE O- 18:2;0-18:1;0	0.143399	0	0.469373	0.0843297	0	0.23798	0	0.214364	0.155112	0.103971	0	0.168718	0.0291339	0.242503	0.161623	0	0.254995	0.081939	0.497848	0.603892	0.197698	0.0742467	0.032959	0.130817	0.197698	0.247011	0.00437504	0.00405884	0	0.108983	0.0675279	0.247011	0.23034	0.032959	0.00703105	0.0620533	0.125721	0.28576	0.23798	0.155112	0.355418	0.571118	0.825371	0.355418	0.344262	0.165175	0.183695	0.320863	0.427845	0.391686	0.635989	0	0.203931	0.182425	0.944896	0.982005	0.166946	0.158367	PE O-	GPL	MEM	36	3	0	-0.0215052	0.201449	-0.260027	0.795901	1	-6.8257	5	40
PC 14:0;0-18:1;0	2.20406	1.66108	1.30744	1.81063	1.94258	1.0996	1.67973	1.42583	1.6255	1.84489	1.42583	0.915929	2.16131	1.28789	1.6442	2.48041	2.24607	1.4971	1.66108	1.32474	1.84489	1.96248	1.51555	0.953194	1.08207	0.685537	0.264117	1.19391	1.58869	0.66953	1.98265	1.90332	1.77151	1.34062	0.512528	1.4971	1.84489	0.953194	0.685537	0.935297	1.11854	1.86281	1.21168	1.94258	1.46119	1.9228	1.75181	0.935297	1.96248	2.08088	1.98265	2.2869	1.52479	1.4686	0.338702	0.264153	1.54289	1.63485	PC	GPL	MEM	32	1	0	-0.0561958	1.51831	-0.257485	0.797852	1	-6.82636	6	46
PE O- 18:2;0-22:6;0	0	0	0	1.90332	0	1.60621	0	0	0	0	0	0	0	0	0	0	0	0	0	2.31012	1.94258	0	0	0	2.01929	2.08088	1.59747	0	0	0	0	1.98265	0	0	1.39268	0	0	0	1.46119	1.69763	0	0	0	0	0	0	0	2.14134	0	0	0	0	0.435967	0.346813	1.83092	2.44949	0	0	PE O-	GPL	MEM	40	8	0	-0.0891542	0.42568	-0.256781	0.798392	1	-6.82655	1	11
DAG 16:0;0-20:4;0	0.119842	0	0.355418	0	0.332005	0	0.103971	0.100247	0	0.113857	0.23798	0	0.100247	0.197698	0.189997	0.0487156	0	0.100247	0	0	0	0.0911344	0.113857	0.148538	0.206198	0.214364	0.0029048	0.0263517	0.0507696	0	0.0487156	0	0.189997	0.206198	0.0140545	0.0675279	0.155112	0.103971	0	0.0600795	0.23798	0	0.66953	0	0.28576	0.272221	0	0.0785422	0.40332	0.45475	0	0	0.119128	0.103698	1.23624	0.876479	0.073035	0.108914	DAG	GL	MEM	36	4	0	-0.0154303	0.117348	-0.250314	0.803361	1	-6.8282	4	31
DAG 16:0;0-20:5;0	0	0	0	0	0	0	0	0	0	0	0	0	0	0	0	0	0	0	0	0	0	0	0	0	0	0	0	0	0	0	0	0	0	0	0.0153588	0	0	0	0	0	0	0	0	0	0	0	0	0	0	0	0	0	0.000333887	0	6.78233	0	0	0	DAG	GL	MEM	36	5	0	-0.000333887	0.000295362	-0.246262	0.806479	1	-6.82921	0	1
PE O- 18:1;0-16:1;0	0	0	0	0	0	0	0	0	0	0	0	0	0	0	0	0	0	0	0	0	0	0	0	0	0	0	0	0	0	0	0	0	0	0	0	0	0	0	0	0.0153588	0	0	0	0	0	0	0	0	0	0	0	0	0.000333887	0	6.78233	0	0	0	PE O-	GPL	MEM	34	2	0	-0.000333887	0.000295362	-0.246262	0.806479	1	-6.82921	0	1
DAG 18:2;0-20:3;0	0	0	0	0	0	0	0	0	0.119842	0	1.55286	0	0	0.214364	0	0	0	0	0	0	0	0.032959	0	0	0	0	0	0.00820401	0	0	0	0	0	0.0263517	0.00618629	0	0	0	0	0	0	0	0	0	0	0.137305	0	0	0	0	0	0	0.0430049	0.0199737	5.36223	2.44949	0	0	DAG	GL	MEM	38	5	0	-0.0230312	0.0403475	-0.243014	0.80898	1	-6.83001	1	7
PC 14:0;0-18:0;0	0.100247	0	0.52628	0.125721	0.603892	0	0.119842	0.18685	0.125721	0.0706403	0.143399	0.143399	0.0706403	0.222682	0.1769	0.032959	0.344262	0.0706403	0.332005	0.441648	0.143399	0.0706403	0.0785422	0.100247	0.161623	0.148538	0.00212451	0.00576817	0.0436327	0.0962995	0.032959	0.197698	0.1769	0.0279603	0.00502059	0.100247	0.113857	0.119842	0	0.0415989	0.254995	0	0	0.134064	0	0.0982744	0.103971	0.0600795	0.441648	0.497848	0	0.644199	0.146916	0.163591	1.14759	0.542273	0.100247	0.137129	PC	GPL	MEM	32	0	0	0.016675	0.14884	0.237613	0.813144	1	-6.83132	6	39
TAG 58:10;0	1.94258	2.4368	1.46119	1.39268	1.4971	2.00118	2.33004	0	1.81063	1.51555	2.00118	2.58728	1.6255	1.91309	1.19391	1.21168	2.08088	1.19391	1.44321	1.4971	1.51555	0	1.46119	1.94258	2.22433	1.84489	1.75181	1.77151	2.5239	1.28789	1.24894	1.60621	0	3.03454	3.26642	1.53525	1.75181	1.67973	1.30744	2.14134	1.84489	0	1.82741	0	1.31612	1.4788	0	2.24607	2.76904	2.74576	1.24894	1.28789	1.60243	1.68064	0.497702	0.239048	1.61585	1.63591	TAG	GL	STO	58	10	0	0.0782133	1.61146	0.235926	0.814445	1	-6.83172	6	40
PE O- 16:0;0-22:4;0	0	0	0	0	0	0	0	0	0	0	0	0	0	0	0	0	0	0	0	0	0	0	0	0	0	0	0	0	0	0	0	0	0	0.0140545	0	0	0	0	0	0	0	0	0	0	0	0	0	0	0	0	0	0	0.000305534	0	6.78233	0	0	0	PE O-	GPL	MEM	38	4	0	-0.000305534	0.00027028	-0.234464	0.815573	1	-6.83207	0	1
TAG 54:2;0	3.59345	0	0	4.43067	4.61932	4.49679	0	4.07416	6.36166	5.26555	0	0	4.37134	0	5.78053	4.55769	3.69651	4.68317	0	3.65955	0	5.69937	4.89447	4.96678	4.75458	0	4.75458	4.55769	5.96465	4.25867	3.97749	0	0	0	4.61932	3.5634	3.65955	0	0	5.18509	0	0	0	0	0	4.43067	0	3.81034	4.37134	3.73654	0	0	2.60344	2.83944	0.867847	1.10774	3.67803	2.44723	TAG	GL	STO	54	2	0	0.236002	2.63067	0.231133	0.818146	1	-6.83285	3	27
PC O- 18:2;0-20:4;0	1.13673	1.73296	2.70027	1.86281	1.73296	2.01929	1.22977	2.01929	1.96248	1.79077	1.82741	2.1218	1.51555	1.66108	1.77151	1.06485	1.51555	2.01929	2.50123	2.48041	1.77151	1.90332	1.4971	2.01929	2.10124	2.46081	0.953194	0.862455	0.415189	1.69763	1.13673	2.2869	2.74576	2.00118	1.81063	2.03751	1.6255	1.8832	2.50123	2.33004	2.70027	2.98721	2.96258	2.56694	2.1218	1.86281	2.35154	2.33004	2.22433	2.05885	1.6442	2.96258	1.95775	1.90382	0.286732	0.268639	2.01023	1.86699	PC O-	GPL	MEM	38	6	0	-0.0539347	1.95153	-0.224263	0.823458	1	-6.83443	6	46
TAG 56:9;0	0	2.24607	1.35794	1.6442	0	0	0	0	1.82741	1.41072	2.03751	2.33004	1.6442	1.8832	0.753178	1.44321	1.67973	0	0	0.990295	0	0.915929	1.31612	2.37275	2.08088	1.82741	1.57165	1.8832	2.86589	0	1.34062	0	0	2.50123	3.11194	1.35794	1.57165	0	1.06485	1.32474	0	0	0	0	0.89839	0	0	2.05885	2.54534	0	0	0	1.04637	0.954018	0.949581	0.879159	1.19479	1.03465	TAG	GL	STO	56	9	0	-0.0923506	1.03571	-0.218253	0.828112	1	-6.83577	4	27
PC 18:2;0-18:3;0	0.618608	0.972441	1.42583	1.32474	0	2.22433	1.41072	1.35794	0.915929	0	1.32474	1.15616	1.01007	0	0	0	0	0	0	0	0.881404	0.378446	0	1.19391	0	1.44321	0.735941	0	0	0	0.635989	0	0	0.587393	0.790095	1.04499	0	1.77151	1.6442	0	0	0	0	1.84489	0	0	1.4788	0	0	0	1.6255	0	0.565824	0.62831	1.19924	1.13511	0	0.457964	PC	GPL	MEM	36	5	0	0.062486	0.573034	0.212001	0.83296	1	-6.83712	3	22
PC 20:1;0-20:4;0	0.189997	0.694365	0.915929	0	0.280861	0	0	0.299562	0.206198	0	0.222682	0.427845	0	0.753178	0	0.0507696	0.272221	0.214364	0.862455	0.790095	0.119842	0	0	0.23034	0.23034	0.264117	0.00966443	0.00820401	0.0376401	0.137305	0.0962995	0.469373	0.45475	0.0962995	0.024649	0.320863	0.254995	0	0.427845	0.299562	0.469373	0	1.15616	0	0	0	0.332005	0.332005	0	0	0.825371	0	0.248799	0.222128	1.15435	1.5067	0.20218	0.103099	PC	GPL	MEM	40	5	0	-0.0266706	0.245722	-0.211156	0.833616	1	-6.8373	3	33
TAG 54:0;0	0	0	0	0	0	0	0	0	0	0	0	0	0	0	0	0	0	0	0	0	0	0	0.45475	0	0	0	2.22433	0	0	0	0	0	0	0	0	0	0	0	0	0	0	0	0	0	0	0	0	0	0	0	0	0	0.048355	0.0757916	6.78233	2.44949	0	0	TAG	GL	STO	54	0	0	0.0274366	0.0515207	0.200533	0.84187	1	-6.83951	1	1
TAG 50:3;0	5.78053	6.14438	5.10822	5.871	5.03885	4.68317	5.10822	5.52331	6.05372	5.60979	5.52331	4.61932	5.52331	5.18509	5.69937	6.25511	4.55769	5.35645	4.25867	3.16382	4.89447	5.96465	5.43944	6.05372	5.10822	4.89447	4.82696	5.871	5.78053	5.35645	6.47007	3.97749	5.35645	5.78053	5.43944	5.10822	5.78053	4.96678	5.03885	5.96465	5.43944	4.82696	4.82696	4.25867	5.78053	6.36166	4.96678	5.03885	4.89447	5.52331	4.89447	5.18509	5.29738	5.24231	0.120192	0.121026	5.35645	5.27383	TAG	GL	STO	50	3	0	-0.0550673	5.29103	-0.200222	0.842112	1	-6.83957	6	46
PC 17:0;0-20:5;0	0	1.69763	0	1.77151	1.60621	0.206198	1.53525	1.94258	0	1.96248	0	2.50123	2.33004	2.26652	2.01929	2.01929	0.915929	2.05885	0.299562	0	2.33004	1.75181	0	0	2.16131	2.22433	0.441648	1.82741	2.58728	2.31012	0	3.50441	0	0	2.44885	0.280861	0.161623	0.23034	0	0.0538452	0	0	0	0	0	0	0.189997	0.0962995	0.366561	0.427845	0	0	0.922798	1.01307	1.14922	1.01762	0.2556	0.917407	PC	GPL	MEM	37	5	0	0.0902744	0.933214	0.197541	0.844198	1	-6.84011	4	29
DAG 14:0;0-16:0;0	0	0	0	0	0	0	0	0	0	0	0	0	0	0	0	0	0	0	0	0	0	0	1.34062	0	0	0	2.26652	0.52628	0	0	0	0	0	0	0	0	3.31935	0	0	0	1.79077	0	0	0	0	0	0	0	0	0	0	0	0.171802	0.223438	3.70994	2.44949	0	0	DAG	GL	MEM	30	0	0	0.051635	0.17776	0.18999	0.850079	1	-6.84158	1	4
TAG 58:7;0	2.14134	2.31012	1.57165	2.4162	1.4788	1.02773	2.35154	1.75181	2.79422	2.24607	2.74576	2.14134	2.20406	2.81854	0	2.2869	0	1.71565	2.2869	1.77151	2.14134	2.00118	1.84489	2.58728	2.31012	1.73296	0	3.01081	3.38084	1.8832	1.32474	1.86281	1.42583	2.35154	3.38084	1.77151	1.96248	1.57165	0.415189	2.10124	2.1218	0	2.26652	0	1.35794	1.8832	0.366561	1.71565	2.31012	0	1.66108	1.46119	1.76639	1.83508	0.488924	0.53219	1.8832	2.06589	TAG	GL	STO	58	7	0	0.06869	1.77432	0.181551	0.856662	1	-6.84316	5	41
PC 18:0;0-20:2;0	1.57165	0	0	1.60621	2.03751	1.4788	1.24894	1.08207	0.953194	0.935297	0.915929	0.953194	1.17472	1.37624	0.935297	1.2677	1.98265	1.0996	1.13673	1.51555	1.15616	1.58869	1.22977	1.04499	1.81063	1.24894	0.611269	0.540774	0.427845	0	1.08207	1.13673	1.32474	0.881404	1.06485	0.66953	0	1.35794	0	1.13673	1.8832	1.82741	0	1.11854	1.42583	1.37624	0.843013	0.587393	1.42583	1.34062	1.73296	1.4788	1.08416	1.12548	0.521127	0.130183	1.13673	1.18325	PC	GPL	MEM	38	2	0	0.0413187	1.08893	0.177736	0.859642	1	-6.84385	6	40
LPC 18:0;0	3.24028	3.81034	4.37134	3.77453	3.93718	4.37134	3.73654	4.16276	3.53354	3.93718	4.37134	4.75458	3.93718	4.07416	3.59345	3.29259	3.8507	3.93718	4.61932	4.37134	4.16276	3.81034	4.07416	4.43067	4.31575	4.68317	4.07416	2.91495	3.31935	4.07416	3.89368	4.61932	4.37134	4.07416	4.37134	4.16276	3.38084	4.61932	4.49679	3.69651	4.49679	3.89368	4.31575	4.89447	4.61932	3.97749	4.16276	3.93718	4.31575	3.47331	4.25867	4.02872	4.07296	4.04003	0.103103	0.126137	4.07416	3.90535	LPC	GPL	LYS	18	0	0	-0.0329298	4.06916	-0.177329	0.85996	1	-6.84393	6	46
PC 18:0;0-20:5;0	1.71565	2.67903	2.58728	3.89368	4.02872	3.93718	3.38084	3.89368	2.89119	3.50441	2.37275	4.16276	3.16382	4.31575	3.35148	3.38084	4.21165	3.5634	3.5634	3.97749	3.77453	3.13673	2.24607	2.70027	3.62525	3.8507	5.03885	3.11194	4.49679	3.59345	1.9228	5.52331	2.20406	2.16131	3.73654	3.93718	2.35154	3.03454	0	2.4368	2.58728	2.5239	2.48041	2.46081	1.82741	2.10124	2.91495	3.21373	3.69651	3.24028	2.56694	2.72329	3.14154	3.21395	0.311397	0.176848	3.15027	3.36616	PC	GPL	MEM	38	5	0	0.0724094	3.14989	0.177266	0.860009	1	-6.84394	6	45
PI 16:0;0-22:5;0	0	0	0.603892	0.23798	0	0	0.264117	0	0	0	0	0	0	0	0	0.45475	0	0	0	0	0.23034	0.397515	0	0	0	0	0	0.0394405	0	0	0.161623	0	0	0	0.0291339	0	0.344262	0	0	0	0	0	0	0	0	0	0	0	0	0	0	0	0.0543247	0.0440195	2.53063	2.44949	0	0	PI	GPL	MEM	38	5	0	-0.0103052	0.0531356	-0.176887	0.860306	1	-6.844	1	9
PE 16:0;0-20:4;0	2.26652	1.39268	1.69763	0.953194	1.77151	0.52628	1.46119	0.953194	1.46119	1.0996	0.990295	0.652363	2.2869	2.05885	1.39268	1.4788	1.60621	1.39268	1.51555	1.69763	1.30744	1.13673	1.35794	1.42583	1.86281	1.08207	0.685537	1.28789	1.0996	0.862455	1.69763	1.04499	1.84489	1.37624	0.635989	0	1.77151	1.2677	1.21168	1.9228	1.28789	2.14134	1.60621	1.41072	1.9228	1.57165	1.69763	1.6255	1.28789	2.00118	1.84489	1.30744	1.41242	1.37844	0.342841	0.112831	1.4017	1.42693	PE	GPL	MEM	36	4	0	-0.0339807	1.4085	-0.170209	0.865527	1	-6.84517	6	45
DAG 16:0;0-17:1;0	0	0	0	0	0	0	0	0	0	0	0	0	0	0	0	0	0	0	0	0	0	0	0	0	0	0	0.00875462	0	0	0	0	0	0	0	0	0	0	0	0	0	0	0	0	0	0	0	0	0	0	0	0	0	0.000190318	0	6.78233	0	0	0	DAG	GL	MEM	33	1	0	-0.000190318	0.000168358	-0.169786	0.865858	1	-6.84525	0	1
PC 15:0;0-18:1;0	2.98721	2.39378	2.2869	2.93724	2.96258	2.33004	3.01081	2.35154	2.20406	2.4368	2.48041	2.08088	2.93724	2.4368	3.01081	3.31935	3.44111	2.93724	3.05994	3.21373	3.11194	3.08528	2.09109	1.90332	0	2.1218	2.1218	2.24607	0	2.46081	2.60941	3.05994	2.89119	2.39378	2.4162	2.96258	3.11194	2.84311	2.74576	2.24607	2.74576	3.13673	2.86589	3.26642	2.72329	2.63318	3.24028	2.96258	2.67903	2.67903	3.16382	3.21373	2.63156	2.58309	0.257902	0.189006	2.74576	2.60743	PC	GPL	MEM	33	1	0	-0.0484735	2.62597	-0.169425	0.86614	1	-6.84531	6	44
DAG 18:2;0-22:5;0	0	0	0	0	0	0	0	0	0	0	0	0	0	0	0	0	0	0	0	0	0	0	0	0	0	0	0	0	0	0	0	0	0	0	0.00839941	0	0	0	0	0	0	0	0	0	0	0	0	0	0	0	0	0	0.000182596	0	6.78233	0	0	0	DAG	GL	MEM	40	7	0	-0.000182596	0.000161527	-0.164359	0.870105	1	-6.84616	0	1
Cer 42:2;2	0.320863	1.31612	1.22977	0.366561	1.11854	0.618608	0.790095	0.735941	0.735941	0.735941	0.862455	1.04499	1.11854	0.790095	0.862455	0.469373	1.22977	0.935297	1.57165	1.57165	0.806987	1.04499	0.40332	1.01007	0.881404	0.652363	0.0911344	0.0675279	0.332005	0.497848	0.790095	0.953194	1.06485	0.497848	0.197698	0.512528	0.990295	0.990295	1.13673	0.52628	0.935297	1.06485	1.24894	1.34062	0.772036	0.862455	0.972441	1.2677	0.89839	0.843013	1.17472	1.32474	0.860032	0.835971	0.407702	0.470931	0.916844	0.763018	Cer	SL	MEM	42	2	2	-0.024061	0.857256	-0.156771	0.876051	1	-6.84739	6	46
TAG 48:2;0	4.61932	4.68317	2.86589	4.68317	4.49679	4.82696	4.37134	4.31575	4.75458	5.18509	4.25867	2.91495	4.6516	3.65955	4.89447	5.78053	3.11194	5.18509	1.94258	0.290644	3.89368	5.43944	5.35645	4.49679	3.11194	2.5239	4.11876	6.47007	5.52331	6.05372	5.43944	3.35148	3.50441	4.89447	3.77453	3.81034	4.25867	2.26652	3.65955	4.43067	3.08528	2.1218	0	3.13673	4.25867	5.35645	4.61932	3.73654	4.02872	4.25867	3.73654	4.31575	4.05829	3.97389	0.312261	0.351492	4.25868	4.56296	TAG	GL	STO	48	2	0	-0.0844034	4.04855	-0.152506	0.879396	1	-6.84805	6	45
TAG 49:1;0	2.24607	2.60941	0	2.01929	2.4368	1.44321	1.96248	0.497848	2.4368	2.67903	2.5239	1.39268	2.4368	1.51555	2.79422	2.24607	1.9228	2.98721	0.843013	0	1.75181	3.65955	3.40918	2.03751	0.862455	0	1.37624	2.79422	2.89119	1.11854	3.13673	1.9228	1.81063	2.22433	1.66108	2.1836	2.03751	0	1.8832	1.17472	0	1.28789	0	2.08088	2.20406	2.84311	2.76904	2.31012	1.86281	2.10124	1.44321	2.58728	1.84723	1.90761	0.485917	0.66706	2.0284	2.19963	TAG	GL	STO	49	1	0	0.060389	1.85419	0.148385	0.88263	1	-6.84868	5	41
DAG 12:0;0-18:0;0	0	0	0	0	0	0	0	0	0	0	0	0	0	0	0	0	0	0	0	0	0	0	0	0	0	0	0	0.00703105	0	0	0	0	0	0	0	0	0	0	0	0	0	0	0	0	0	0	0	0	0	0	0	0	0.000152849	0	6.78233	0	0	0	DAG	GL	MEM	30	0	0	-0.000152849	0.000135213	-0.142095	0.887571	1	-6.8496	0	1
PI 16:0;0-20:3;0	1.34062	0	0.719195	0.183695	0.618608	0.378446	0.555622	0.366561	0.280861	0.108983	0.344262	0.366561	0.45475	0	0.703139	0.427845	0.540774	0.1769	0.415189	0	0.299562	0.512528	0.272221	0.280861	0.635989	0.309991	0.0140545	0.272221	0.081939	0.148538	0.587393	0.272221	0.40332	0.366561	0.0571203	0.119842	0.441648	0.427845	0.635989	0.469373	1.0996	0.990295	0	0.790095	1.02773	0.45475	0.415189	0.40332	0.571118	0.798566	0.935297	0.753178	0.44116	0.422837	0.719028	0.412126	0.409255	0.36259	PI	GPL	MEM	36	3	0	-0.0183227	0.439046	-0.138598	0.890319	1	-6.85009	6	42
DAG 18:0;0-18:3;0	0	0	0	0	0	0	0	0	0	0.0279603	0	0	0	0	0	0	0	0	0	0	0	0.0394405	0.0208283	0	0.100247	0	0	0.0031856	0.024649	0	0	0	0	0	0.00437504	0	0	0	0	0	0	0	0	0	0	0	0	0	0	0	0	0	0.00434472	0.00347138	3.7828	2.44949	0	0	DAG	GL	MEM	36	3	0	-0.000873336	0.00424395	-0.126426	0.899897	1	-6.85172	1	6
TAG 40:2;0	0	0	0	0	0	0	0	0	0	0	0	0	0	0	0	0	0	0	0	0	0	0	0.222682	0	0	0	0	1.6255	0	0.703139	0	0	0	0	0	0	0	0	0	0	0	0	0	0	0	0	0	0	0	0	0	0	0.0506225	0.0371137	5.1164	2.44949	0	0	TAG	GL	STO	40	2	0	-0.0135089	0.0490638	-0.126364	0.899946	1	-6.85173	1	2
TAG 46:1;0	3.03454	2.4162	0	3.21373	3.21373	4.16276	3.44111	2.54534	3.18989	4.25867	2.46081	0	3.50441	0	3.93718	4.25867	0.512528	4.43067	0	0	1.79077	3.89368	4.75458	2.54534	0	0	3.53354	6.5788	4.96678	5.871	4.07416	2.05885	2.35154	3.8507	1.6255	2.63318	1.32474	0	2.20406	1.71565	0	0	0	1.4788	2.08088	3.81034	3.29259	2.1836	2.96258	2.60941	2.39378	3.40918	2.46199	2.55379	0.676552	0.802353	2.50308	3.3155	TAG	GL	STO	46	1	0	0.0918047	2.47258	0.124398	0.901494	1	-6.85198	4	37
PC 18:1;0-18:2;0	5.69937	4.96678	6.25511	5.26555	4.96678	5.69937	5.96465	6.36166	5.35645	5.43944	5.35645	5.18509	5.35645	5.60979	5.03885	5.52331	5.60979	5.69937	6.05372	5.78053	5.43944	4.82696	4.82696	5.35645	5.69937	6.36166	5.69937	4.31575	4.31575	5.60979	5.871	5.78053	5.871	5.26555	5.10822	5.43944	5.35645	6.47007	6.71292	5.78053	6.25511	6.86337	5.35645	6.86337	6.14438	5.03885	6.47007	5.60979	5.35645	4.89447	6.14438	6.36166	5.63156	5.60038	0.103853	0.109803	5.60979	5.66055	PC	GPL	MEM	36	3	0	-0.0311781	5.62796	-0.122723	0.902814	1	-6.85219	6	46
PC 18:1;0-20:3;0	3.5634	3.24028	3.65955	2.96258	3.73654	2.26652	3.65955	3.01081	3.16382	2.84311	3.89368	3.35148	3.31935	3.89368	2.89119	3.40918	3.65955	3.13673	4.02872	3.89368	3.50441	2.96258	2.91495	3.05994	3.38084	3.08528	2.60941	2.76904	2.10124	2.33004	3.35148	2.98721	3.73654	3.59345	3.31935	3.01081	3.73654	2.93724	4.11876	3.05994	3.81034	3.69651	3.62525	3.38084	3.77453	3.16382	3.26642	2.91495	3.16382	3.44111	4.07416	3.77453	3.31511	3.29058	0.140329	0.138586	3.35148	3.12455	PC	GPL	MEM	38	4	0	-0.0245307	3.31228	-0.122269	0.903172	1	-6.85224	6	46
TAG 45:0;0	0	0	0	0	0	0	0	0	0	0	0.618608	0	0	0	0	0	0	0.272221	0	0	0	0	1.39268	0	0	0	3.59345	0.0600795	0	0	0.512528	0	0	0	0	0.214364	2.76904	0	0	0	0.540774	0	0	0	0	0.497848	0	0	0	0	0	0	0.197368	0.232113	3.38605	2.44949	0	0	TAG	GL	STO	45	0	0	0.0347455	0.201377	0.122016	0.903371	1	-6.85227	1	9
PI 18:0;0-18:1;0	2.5239	1.8832	2.54534	2.70027	2.86589	2.94996	2.72329	3.08528	2.72329	2.46081	2.93724	2.22433	1.90332	2.4162	2.86589	3.16382	2.86589	2.50123	2.91495	2.93724	3.08528	2.48041	1.86281	2.33004	2.50123	2.74576	3.13673	2.70027	2.2869	2.72329	1.79077	3.31935	2.54534	2.24607	2.74576	2.76904	2.4368	3.16382	2.08088	2.74576	3.05994	2.54534	2.60941	3.5634	2.54534	2.1218	2.81854	3.11194	2.37275	2.5239	3.08528	2.89119	2.65871	2.63933	0.147278	0.147298	2.65484	2.73453	PI	GPL	MEM	36	1	0	-0.0193746	2.65647	-0.114587	0.909228	1	-6.85316	6	46
PC O- 16:1;0-16:0;0	0	0	1.58869	0.719195	0	1.28789	1.06485	1.28789	1.51555	1.15616	1.02773	1.71565	0.806987	1.32474	1.15616	1.32474	1.0996	1.32474	1.9228	1.90332	1.4971	1.24894	0	1.66108	1.67973	1.32474	1.02773	0.222682	0.603892	1.41072	0.915929	1.81063	1.24894	1.13673	1.0996	1.60621	1.08207	1.84489	1.41072	0.89839	1.55286	1.81063	2.21423	1.82741	1.73296	1.19391	1.58869	1.28789	1.37624	0	1.2677	0	1.19186	1.16402	0.469892	0.555428	1.28789	1.24045	PC O-	GPL	MEM	32	1	0	-0.0278495	1.18865	-0.113211	0.910313	1	-6.85332	5	41
LPC 20:5;0	0	0	0	0.772036	0	1.66108	0.415189	0.862455	0	0.222682	0	1.6255	1.0996	0.881404	0.89839	0.441648	1.55286	0.441648	1.0996	1.6255	0.862455	0.571118	0	0	0	0.735941	1.44321	0.355418	1.21168	1.35794	0	2.01929	0	0	1.15616	0	0	0	0	0	0	0	0	0	0	0	0	1.22075	1.44321	0	0	0	0.496253	0.524854	1.29103	0.88443	0	0.575565	LPC	GPL	LYS	20	5	0	0.0286004	0.499553	0.105853	0.916119	1	-6.85413	4	21
TAG 50:5;0	1.19391	1.79077	1.20282	1.67973	0	1.06485	1.17472	1.2677	1.69763	1.75181	1.81063	1.06485	1.75181	1.11854	1.84489	1.66108	0.66953	1.34062	0	0	0.512528	1.34062	1.55286	1.79077	1.11854	1.34062	0.299562	2.5239	2.76904	1.98265	2.26652	0.540774	1.08207	1.63488	1.75181	1.19391	1.22075	1.17472	1.51555	1.19391	0.825371	0	0	0.772036	1.53525	1.96248	1.37624	1.39268	1.9228	0	0	1.84489	1.23724	1.26845	0.55723	0.52535	1.24423	1.44674	TAG	GL	STO	50	5	0	0.0312167	1.24084	0.105132	0.916688	1	-6.85421	5	40
PC 16:0;0-20:1;0	1.01007	0.990295	0.843013	0.825371	1.24894	0.652363	0.677555	0.571118	0.635989	0.385081	0.555622	0.512528	0.571118	0.990295	0.915929	1.15616	1.34062	0.512528	1.30744	1.44321	0.89839	0.587393	0.247011	0.378446	0.685537	0.618608	0.134064	0.299562	0.497848	0.45475	0.391686	1.01007	0.790095	0.349851	0.137305	0.652363	0.512528	0.685537	0.719195	0.603892	0.862455	1.0996	1.44321	0.89839	0.972441	0.366561	0.735941	0.798566	0.935297	1.06485	0.862455	0.990295	0.748411	0.733756	0.426618	0.481917	0.727568	0.656772	PC	GPL	MEM	36	1	0	-0.0146555	0.74672	-0.105039	0.916761	1	-6.85422	6	46
PC O- 18:2;0-18:0;0	0	0	0	0	0	0.189997	0	0.137305	0	0	0	0	0	0	0	0	0	0.0538452	0.290644	0	0	0	0	0.076396	0.119842	0	0	0	0	0	0	0	0	0	0	0.0889271	0	0.193853	0.189997	0.0463992	0	0.427845	0	0.189997	0	0	0.0911344	0.0640243	0	0	0	0.603892	0.0537708	0.0484406	2.19178	2.44949	0	0	PC O-	GPL	MEM	36	2	0	-0.00533018	0.0531557	-0.104575	0.917128	1	-6.85427	1	14
DAG 14:0;0-16:1;0	0	0	0	0	0	0	0	0	0	0	0	0	0	0	0	0	0	0	0	0	0	0	0	0	0	0	0	0.00473124	0	0	0	0	0	0	0	0	0	0	0	0	0	0	0	0	0	0	0	0	0	0	0	0	0.000102853	0	6.78233	0	0	0	DAG	GL	MEM	30	1	0	-0.000102853	9.09854e-05	-0.0999817	0.920755	1	-6.85474	0	1
PC 17:1;0-20:4;0	0	0	0	0	0	0	0	0	0	0	0	0	0	0	0	0	2.46081	0	2.56694	0	0	0	0	0	0	0	2.48041	0	0	0	0	0	0	0	0	2.22433	1.6442	2.05885	0	1.85388	0	0	0	0	1.99194	0	2.03751	1.44321	1.41072	1.78117	0	0	0.464935	0.427823	1.84064	2.44949	0	0	PC	GPL	MEM	37	5	0	-0.037112	0.460653	-0.0979429	0.922366	1	-6.85494	1	11
CE 24:1;0	0	0	0	0	0	0	1.77151	0	0	0	0	0	0	0	0	0	0	0	0	2.08088	1.9228	0	0	0	0	0	0	0	0	0	0	0	0	0	0.990295	1.58019	0	0	0	0	0	0	0	0	0	0	0	0	2.72329	0	2.67903	3.08528	0.32743	0.295252	2.52199	2.44949	0	0	CE	STE	STO	24	1	0	-0.0321778	0.323717	-0.0912467	0.927658	1	-6.85558	1	7
CE 20:5;0	4.49679	5.96465	5.43944	7.21797	7.60119	7.21797	6.47007	7.21797	6.25511	7.41256	5.43944	7.41256	6.47007	7.41256	6.47007	6.5788	7.60119	6.86337	7.02591	7.41256	7.21797	6.36166	5.60979	5.60979	6.14438	6.47007	8.24411	6.25511	7.02591	7.60119	4.75458	8.24411	5.26555	5.43944	6.86337	7.02591	6.05372	7.02591	4.31575	5.69937	5.78053	5.78053	6.14438	6.05372	5.03885	5.10822	7.02591	7.21797	7.02591	6.25511	5.03885	5.96465	6.42047	6.3835	0.153593	0.0717977	6.41586	6.47007	CE	STE	STO	20	5	0	-0.0369674	6.4162	-0.0903678	0.928353	1	-6.85566	6	46
TAG 42:2;0	0	0	0	0	0	0	0	0	0	0.753178	0	0	0	0	0	0	0	1.55286	0	0	0	0	1.73296	0	0	0	0.032959	3.53354	0.972441	3.24028	1.41072	0	0	0	0	0	0	0	0	0	0	0	0	0	0	0	0	0.484089	0	0	0	0	0.260436	0.288826	2.91948	2.44949	0	0	TAG	GL	STO	42	2	0	0.0283898	0.263712	0.086995	0.93102	1	-6.85597	1	8
TAG 56:8;0	3.81034	4.55769	3.44111	3.50441	3.29259	3.59345	3.89368	3.93718	3.8507	3.65955	4.07416	4.21165	3.65955	3.97749	3.26642	3.69651	4.02872	3.08528	3.53354	3.03454	3.69651	3.29259	3.47331	4.55769	3.93718	3.97749	3.97749	3.89368	4.75458	3.47331	3.5634	2.81854	2.96258	4.55769	5.26555	3.65955	4.43067	3.5634	3.24028	4.02872	4.11876	2.65608	3.26642	1.98265	3.26642	3.47331	2.26652	4.37134	4.25867	4.55769	3.05994	3.13673	3.68809	3.66586	0.17641	0.0768973	3.65955	3.69212	TAG	GL	STO	56	8	0	-0.0222344	3.68552	-0.0825085	0.934569	1	-6.85635	6	46
PE O- 16:0;0-20:3;0	0	0	0	0	0	0	0	0	0	0	0	0	0	0	0	0	0	0	0	0	0	0	0	0	0	0	0	0	0	0	0	0	0	0	0.00362229	0	0	0	0	0	0	0	0	0	0	0	0	0	0	0	0	0	7.87453e-05	0	6.78233	0	0	0	PE O-	GPL	MEM	36	3	0	-7.87453e-05	6.96593e-05	-0.0778011	0.938294	1	-6.85673	0	1
TAG 36:0;0	0	0	0	0	0	0	0	0	0	0	0	0	0	0	0	0	0	0.189997	0	0.52628	0	0	1.19391	0	0	0	0.00703105	3.81034	0	2.81854	0	0	0	0	0	0	0.772036	0	0	0	0	0	0	0	0	0	0	0	0	0	0	0	0.176614	0.198984	3.9533	2.44949	0	0	TAG	GL	STO	36	0	0	0.0223708	0.179195	0.0761253	0.93962	1	-6.85686	1	6
PC 18:0;0-18:1;0	4.89447	4.37134	4.49679	4.96678	5.871	4.96678	5.03885	4.49679	4.37134	4.75458	4.61932	4.37134	4.89447	4.89447	4.75458	5.26555	5.35645	4.82696	5.26555	5.52331	5.52331	5.52331	4.31575	3.89368	4.68317	4.61932	4.49679	3.8507	4.37134	4.16276	4.89447	5.10822	4.61932	4.61932	4.43067	5.03885	4.75458	4.49679	4.68317	4.07416	4.61932	4.68317	5.03885	5.26555	4.21165	4.31575	4.89447	4.49679	4.68317	4.37134	4.68317	5.03885	4.74124	4.72757	0.0913328	0.0788773	4.68317	4.68695	PC	GPL	MEM	36	1	0	-0.0136758	4.73966	-0.0740488	0.941264	1	-6.85702	6	46
PC 18:0;0-19:2;0	0	0	0	0	0	0	0	0	0	0	0	0	0	0	0	0	0	0	0	0	0	0	0	0	0	0	0.0033282	0	0	0	0	0	0	0	0	0	0	0	0	0	0	0	0	0	0	0	0	0	0	0	0	0	7.23522e-05	0	6.78233	0	0	0	PC	GPL	MEM	37	2	0	-7.23522e-05	6.40039e-05	-0.0717466	0.943087	1	-6.85719	0	1
Cer 44:1;4	0	0	0	0	0	0	0	0	0	0	0	0	0	0	0	0	0	0	0	0	0	0	0	0	0	0	0.00327473	0	0	0	0	0	0	0	0	0	0	0	0	0	0	0	0	0	0	0	0	0	0	0	0	0	7.11897e-05	0	6.78233	0	0	0	Cer	SL	MEM	44	1	4	-7.11897e-05	6.29755e-05	-0.0706386	0.943965	1	-6.85727	0	1
PC 18:1;0-20:2;0	0.915929	0.862455	0.972441	0.332005	1.32474	0.540774	0.862455	0.512528	0.571118	0.23034	0.703139	0.332005	0.587393	0.685537	0.469373	0.843013	1.37624	0.320863	1.11854	1.22977	0.603892	0.497848	0.378446	0.703139	0.719195	0.635989	0.0415989	0.0867165	0	0.1769	0.469373	0.45475	0.753178	0.603892	0.119842	0.197698	0.935297	0.540774	1.02773	0.441648	1.44321	1.42583	1.32474	0.703139	1.11854	0.555622	0.703139	0.862455	0.603892	0	1.32474	1.22977	0.683428	0.672653	0.595234	0.406794	0.644714	0.603554	PC	GPL	MEM	38	3	0	-0.0107753	0.682185	-0.0630487	0.949977	1	-6.85778	6	44
TAG 43:0;0	0	0	0	0	0	0	0	0	0	0	0	0	0	0	0	0	0	0	0	0	0	0	1.01007	0	0	0	1.90332	0.155112	0	0	0.366561	0	0	0	0	0	2.05885	0	0	0	0	0	0	0	0	0	0	0	0	4.07416	0	0	0.186044	0.168345	3.84498	2.44949	0	0	TAG	GL	STO	43	0	0	-0.0176984	0.184001	-0.0592701	0.952971	1	-6.85801	1	5
Cer 42:1;4	0	0	0	0	0	0	0	0	0	0	0	0	0	0	0	0	0	0	0	0	0	0	0	0	0	0	0.00261503	0	0	0	0	0	0	0	0	0	0	0	0	0	0	0	0	0	0	0	0	0	0	0	0	0	5.68484e-05	0	6.78233	0	0	0	Cer	SL	MEM	42	1	4	-5.68484e-05	5.0289e-05	-0.0568067	0.954924	1	-6.85815	0	1
Cer 44:1;3	0	0	0	0	0	0	0	0	0	0	0	0	0	0	0	0	0	0	0	0	0	0	0	0	0	0	0.00254369	0	0	0	0	0	0	0	0	0	0	0	0	0	0	0	0	0	0	0	0	0	0	0	0	0	5.52976e-05	0	6.78233	0	0	0	Cer	SL	MEM	44	1	3	-5.52976e-05	4.89171e-05	-0.0552941	0.956123	1	-6.85824	0	1
PE O- 18:0;0-20:6;0	0	0	0	0	0	0	0	0	0	0	0	0	0	0	0	0	0	0	0	0	0	0	0	0	0	0	0.00246789	0	0	0	0	0	0	0	0	0	0	0	0	0	0	0	0	0	0	0	0	0	0	0	0	0	5.36498e-05	0	6.78233	0	0	0	PE O-	GPL	MEM	38	6	0	-5.36498e-05	4.74594e-05	-0.0536837	0.957399	1	-6.85833	0	1
TAG 47:0;0	0.469373	1.28789	0	0	0	0	0	0	0	0.119842	1.17472	0	0	0	0.484089	0	0	1.28789	0	0	0	1.22977	2.03751	0	0	0	4.31575	0.247011	0.280861	0	1.4788	0	0	0.618608	0	0.497848	2.81854	0	0.45475	0	0	0	0	0	0	1.22977	0.512528	0.469373	0	0	0	0	0.402029	0.420266	2.05579	1.94068	0	0	TAG	GL	STO	47	0	0	0.0182377	0.404133	0.0511337	0.959421	1	-6.85846	2	17
PC 17:1;0-18:2;0	2.54534	2.46081	2.76904	2.50123	2.70027	0	2.89119	2.93724	2.26652	2.26652	1.9228	2.46081	2.48041	2.60941	0	3.11194	3.38084	2.70027	3.03454	2.67903	2.98721	2.76904	2.14134	2.39378	3.35148	3.40918	2.5239	1.75181	2.01929	2.84311	2.86589	1.17472	2.4162	1.84489	0	2.14134	1.9228	3.65955	3.11194	0	2.10124	3.40918	1.13673	3.47331	2.79422	3.53354	3.21373	2.4162	0	2.14134	0	2.76904	2.31068	2.29046	0.426274	0.532396	2.51257	2.57885	PC	GPL	MEM	35	3	0	-0.020222	2.30835	-0.0462945	0.963258	1	-6.8587	5	41
DAG 18:2;0-18:2;0	0.66953	1.90332	1.6442	0.222682	0.309991	0.290644	0.290644	0.990295	1.01007	0.540774	0.935297	0.843013	0.197698	0.40332	0.222682	0.0571203	0	0.0911344	0.378446	1.08207	0.125721	0.113857	0.197698	1.98265	1.39268	2.26652	0.0571203	0.0415989	0.1769	0.206198	1.22977	0	0.555622	2.14134	1.32474	0.189997	0.703139	0.806987	0.990295	1.21168	0.772036	0.806987	1.19391	0.206198	1.4788	1.30744	0.23034	0.415189	0.587393	0.990295	0.719195	0.790095	0.715854	0.727677	0.799736	1.11587	0.686334	0.334545	DAG	GL	MEM	36	4	0	0.0118233	0.717218	0.0455455	0.963852	1	-6.85874	6	44
DAG 14:1;0-16:0;0	0	0	0	0	0	0	0	0	0	0	0	0	0	0	0	0	0	0	0	0	0	0	0	0	0	0	0	0.00200409	0	0	0	0	0	0	0	0	0	0	0	0	0	0	0	0	0	0	0	0	0	0	0	0	4.35671e-05	0	6.78233	0	0	0	DAG	GL	MEM	30	1	0	-4.35671e-05	3.85401e-05	-0.043761	0.965268	1	-6.85882	0	1
Cer 42:0;3	0	0	0	0	0	0	0	0	0	0	0	0	0	0	0	0	0	0	0	0	0	0	0	0	0	0	0.00169629	0	0	0	0	0	0	0	0	0	0	0	0	0	0	0	0	0	0	0	0	0	0	0	0	0	3.68759e-05	0	6.78233	0	0	0	Cer	SL	MEM	42	0	3	-3.68759e-05	3.2621e-05	-0.037118	0.970537	1	-6.85909	0	1
Cer 44:0;3	0	0	0	0	0	0	0	0	0	0	0	0	0	0	0	0	0	0	0	0	0	0	0	0	0	0	0.00158922	0	0	0	0	0	0	0	0	0	0	0	0	0	0	0	0	0	0	0	0	0	0	0	0	0	3.45482e-05	0	6.78233	0	0	0	Cer	SL	MEM	44	0	3	-3.45482e-05	3.05618e-05	-0.0347976	0.972378	1	-6.85917	0	1
TAG 50:4;0	3.69651	4.43067	3.16382	3.93718	3.26642	2.94996	3.29259	3.65955	3.89368	3.77453	4.02872	3.01081	3.69651	3.26642	3.50441	3.8507	2.1218	3.16382	1.77151	0.753178	2.81854	3.50441	3.50441	4.25867	3.29259	3.47331	2.58728	3.69651	3.8507	3.35148	4.61932	1.4971	3.08528	4.11876	3.69651	2.89119	3.5634	3.29259	3.35148	3.93718	3.29259	1.53525	2.14134	1.6442	3.69651	4.02872	2.4162	2.86589	3.50441	3.38084	3.24028	3.62525	3.2512	3.23998	0.246429	0.230174	3.35148	3.48886	TAG	GL	STO	50	4	0	-0.0112117	3.2499	-0.0326033	0.97412	1	-6.85925	6	46
PC 20:3;0-20:4;0	2.2869	0	0	0.344262	0	0	0.23034	0	2.31012	0	0	0.448214	2.35154	0	0	0.103971	0	0	0	0	0.222682	0.161623	0.168718	0	2.98721	0	0	0.076396	0	0.161623	0.168718	0	0.603892	0.189997	2.79422	0	0	0	0	0.280861	0	0	3.16382	2.91495	0	2.00118	0	0.113857	0	0	0	0	0.464693	0.45153	2.05478	2.02857	0	0.0843588	PC	GPL	MEM	40	7	0	-0.0131637	0.463175	-0.0320324	0.974573	1	-6.85926	3	19
TAG 42:0;0	0.772036	0	0	0	0	0	0	0	0	1.4971	0	0	0	0	1.69763	0.264117	0	2.48041	0	0	0	0.23798	3.81034	0	0	0	1.41072	4.43067	1.73296	3.69651	2.10124	1.09086	1.21168	2.01929	0.0538452	1.24894	1.69763	0	1.15616	0	0	0	0	0.587393	0.825371	1.35794	1.2677	1.58869	0	7.21797	0.972441	2.16131	0.936542	0.917994	1.49915	1.71163	0.251049	0	TAG	GL	STO	42	0	0	-0.0185485	0.934402	-0.0301946	0.976031	1	-6.85932	2	25
PC 16:0;0-20:5;0	3.08528	4.11876	3.31935	5.43944	4.89447	5.35645	4.82696	5.10822	4.07416	4.82696	3.73654	5.10822	5.03885	5.35645	4.96678	5.60979	6.05372	4.89447	4.68317	5.35645	4.82696	4.49679	3.73654	3.8507	4.49679	4.37134	6.86337	4.68317	6.14438	5.18509	3.08528	6.5788	2.91495	3.38084	5.03885	5.60979	4.31575	4.21165	0.66953	4.21165	3.73654	3.29259	2.72329	3.65955	1.79077	2.81854	4.11876	5.10822	5.26555	5.03885	3.8507	4.43067	4.4283	4.44316	0.272978	0.106507	4.58998	4.52726	PC	GPL	MEM	36	5	0	0.0148609	4.43001	0.0297371	0.976394	1	-6.85934	6	46
PC 18:0;0-22:5;0	2.76904	2.22433	2.81854	2.84311	2.76904	2.84311	2.4368	1.98265	2.2869	3.01081	2.35154	3.26642	2.76904	2.74576	3.13673	2.31012	2.81854	2.1836	2.74576	2.98721	3.16382	2.79422	2.01929	2.00118	3.18989	2.35154	2.56694	2.19386	2.37275	1.55286	2.33004	2.96258	2.72329	2.54534	2.60941	2.37275	2.1836	2.74576	2.48041	1.82741	2.08088	2.4162	3.05994	2.31012	1.81063	2.79422	2.10124	0.23798	2.89119	2.70027	2.84311	2.54534	2.50218	2.49617	0.20797	0.157034	2.58818	2.39417	PC	GPL	MEM	40	5	0	-0.00600776	2.50148	-0.0273148	0.978316	1	-6.85941	6	46
TAG 49:3;0	0.735941	1.55286	0	0.320863	0	0	0.355418	0	1.02773	0.366561	0.881404	0	0.512528	0	0	0.512528	0	0.603892	0	0	0	1.30744	0.753178	0.862455	0	0	0.0962995	0.635989	1.01007	0	1.75181	0	0	0.772036	0.189997	0.309991	0.685537	0	0	0.355418	0	0	0	0	0	1.15616	1.06485	0.45475	0	0	0	0	0.350856	0.356054	1.3538	1.24921	0	0.177709	TAG	GL	STO	49	3	0	0.0051979	0.351456	0.0254821	0.979771	1	-6.85945	3	22
PC 16:1;0-17:1;0	0	0	0	0	0	0	0	0	0	0	0	0	0	0	0	0	0	0	0	0	0	0	0	0	0	0	0.000991233	0	0	0	0	0	0	0	0	0	0	0	0	0	0	0	0	0	0	0	0	0	0	0	0	0	2.15486e-05	0	6.78233	0	0	0	PC	GPL	MEM	33	2	0	-2.15485e-05	1.90622e-05	-0.0217665	0.98272	1	-6.85954	0	1
PC 18:0;0-18:3;0	0	1.44321	0	2.35154	2.54534	2.4368	2.16131	1.65266	0	1.82741	0	2.05885	1.98265	2.20406	1.81063	0	2.4368	1.37624	0	0	1.86281	2.10124	0.843013	0	0	1.9228	2.05885	0	2.1836	1.71565	0	2.65608	0	0	1.84489	1.6255	0	0	0	0	1.46119	1.19391	0	2.01929	1.01007	1.39268	0	1.42583	1.77151	0	2.01929	1.41072	1.13193	1.12296	0.861531	0.871718	1.41827	1.32682	PC	GPL	MEM	36	3	0	-0.00896834	1.13089	-0.0212746	0.983111	1	-6.85955	4	28
DAG 13:0;0-17:0;0	0	0	0	0	0	0	0	0	0	0	0	0	0	0	0	0	0	0	0	0	0	0	0	0	0	0	0.000933207	0	0	0	0	0	0	0	0	0	0	0	0	0	0	0	0	0	0	0	0	0	0	0	0	0	2.02871e-05	0	6.78233	0	0	0	DAG	GL	MEM	30	0	0	-2.02871e-05	1.79463e-05	-0.0204965	0.983728	1	-6.85957	0	1
TAG 40:0;0	0	0	0	0	0	0	0	0	0	0	0	0	0	0	0	0	0	0	0	0	0	0	3.08528	0	0	0	0.790095	5.03885	1.51555	3.93718	1.94258	0	1.2677	1.28789	0	1.28789	0	0	1.37624	0	0	0	0	1.21168	0	0.935297	1.11854	1.57165	0	0	0	0	0.506112	0.514212	2.05518	2.44949	0	0	TAG	GL	STO	40	0	0	0.00810101	0.507046	0.0176177	0.986013	1	-6.85963	1	13
DAG 15:0;0-17:1;0	0	0	0	0	0	0	0	0	0	0	0	0	0	0	0	0	0	0	0	0	0	0	0	0	0	0	0.00064304	0	0	0	0	0	0	0	0	0	0	0	0	0	0	0	0	0	0	0	0	0	0	0	0	0	1.39791e-05	0	6.78233	0	0	0	DAG	GL	MEM	32	1	0	-1.39791e-05	1.23661e-05	-0.0141355	0.988778	1	-6.85968	0	1
TAG 44:0;0	1.67973	0	0	0	0	0	0	0	0	2.63318	1.08207	0	0	0	2.16131	0	0	2.81854	0	0	0	0	4.21165	0	0	0	3.50441	4.96678	3.13673	3.8507	2.56694	1.77151	1.8832	2.48041	0.113857	1.99194	2.72329	0	2.00118	0	0	0	0	1.39268	1.58869	2.37275	1.71565	2.20406	0	0	0	0	1.05388	1.06216	1.28182	1.66512	0	0	TAG	GL	STO	44	0	0	0.00828377	1.05483	0.01371	0.989115	1	-6.85969	2	21
PC O- 18:1;0-18:1;0	0	0	0	0	0	0.264117	0	0.222682	0	0	0	0	0	0	0	0	0	0.103971	0.66953	0	0	0	0	0.113857	0.280861	0	0	0	0	0	0	0	0	0	0	0.366561	0	0.484089	0.469373	0.0785422	0	0.862455	0	0.385081	0	0	0.23798	0.290644	0	0	0	0.915929	0.110351	0.111588	1.97117	2.44949	0	0	PC O-	GPL	MEM	36	2	0	0.00123732	0.110494	0.012798	0.989839	1	-6.8597	1	14
LPE 22:6;0	0.332005	1.34062	1.28789	0.45475	0.871961	0.935297	0.469373	0.719195	0.397515	0.272221	0.52628	1.58869	0.635989	0.587393	0.972441	0.719195	1.24894	0.806987	1.08207	1.6442	0.772036	0.555622	0.806987	0.618608	1.28789	0.806987	0.0742467	0.100247	0.355418	0.735941	0.441648	0.790095	0.635989	0.276547	0.587393	0.862455	0.571118	0.587393	0.790095	0.290644	0.806987	0.685537	1.03638	0.571118	1.15616	0.309991	0.540774	0.772036	1.13673	1.30744	1.01007	1.06485	0.754414	0.755896	0.49194	0.359408	0.719195	0.806987	LPE	GPL	LYS	22	6	0	0.00148181	0.754585	0.00946208	0.992488	1	-6.85974	6	46
CE 18:2;0	11.024	11.024	11.024	11.024	11.024	11.024	11.024	11.024	11.024	11.024	11.024	11.024	11.024	11.024	11.024	11.024	11.024	11.024	11.024	11.024	11.024	11.024	11.024	11.024	11.024	11.024	11.024	11.024	11.024	11.024	11.024	11.024	11.024	11.024	11.024	11.024	11.024	11.024	11.024	11.024	11.024	11.024	11.024	11.024	11.024	11.024	11.024	11.024	11.024	11.024	11.024	11.024	11.024	11.024	0	0	11.024	11.024	CE	STE	STO	18	2	0	-1.42109e-14	11.024	-1.43809e-11	1	1	-6.85978	6	46
CE 22:0;0	0	0	0	0	0	0	0	0	0	0	0	0	0	0	0	0	0	0	0	0	0	0	0	0	0	0	0	0	0	0	0	0	0	0	0	0	0	0	0	0	0	0	0	0	0	0	0	0	0	0	0	0	0	0	0	0	0	0	CE	STE	STO	22	0	0	0	0	0	1	1	-6.85978	0	0
CE 22:1;0	0	0	0	0	0	0	0	0	0	0	0	0	0	0	0	0	0	0	0	0	0	0	0	0	0	0	0	0	0	0	0	0	0	0	0	0	0	0	0	0	0	0	0	0	0	0	0	0	0	0	0	0	0	0	0	0	0	0	CE	STE	STO	22	1	0	0	0	0	1	1	-6.85978	0	0
Cer 32:1;2	0	0	0	0	0	0	0	0	0	0	0	0	0	0	0	0	0	0	0	0	0	0	0	0	0	0	0	0	0	0	0	0	0	0	0	0	0	0	0	0	0	0	0	0	0	0	0	0	0	0	0	0	0	0	0	0	0	0	Cer	SL	MEM	32	1	2	0	0	0	1	1	-6.85978	0	0
Cer 34:1;3	0	0	0	0	0	0	0	0	0	0	0	0	0	0	0	0	0	0	0	0	0	0	0	0	0	0	0	0	0	0	0	0	0	0	0	0	0	0	0	0	0	0	0	0	0	0	0	0	0	0	0	0	0	0	0	0	0	0	Cer	SL	MEM	34	1	3	0	0	0	1	1	-6.85978	0	0
Cer 44:0;2	0	0	0	0	0	0	0	0	0	0	0	0	0	0	0	0	0	0	0	0	0	0	0	0	0	0	0	0	0	0	0	0	0	0	0	0	0	0	0	0	0	0	0	0	0	0	0	0	0	0	0	0	0	0	0	0	0	0	Cer	SL	MEM	44	0	2	0	0	0	1	1	-6.85978	0	0
DAG 13:0;0-18:1;0	0	0	0	0	0	0	0	0	0	0	0	0	0	0	0	0	0	0	0	0	0	0	0	0	0	0	0	0	0	0	0	0	0	0	0	0	0	0	0	0	0	0	0	0	0	0	0	0	0	0	0	0	0	0	0	0	0	0	DAG	GL	MEM	31	1	0	0	0	0	1	1	-6.85978	0	0
DAG 14:0;0-17:1;0	0	0	0	0	0	0	0	0	0	0	0	0	0	0	0	0	0	0	0	0	0	0	0	0	0	0	0	0	0	0	0	0	0	0	0	0	0	0	0	0	0	0	0	0	0	0	0	0	0	0	0	0	0	0	0	0	0	0	DAG	GL	MEM	31	1	0	0	0	0	1	1	-6.85978	0	0
DAG 15:0;0-15:1;0	0	0	0	0	0	0	0	0	0	0	0	0	0	0	0	0	0	0	0	0	0	0	0	0	0	0	0	0	0	0	0	0	0	0	0	0	0	0	0	0	0	0	0	0	0	0	0	0	0	0	0	0	0	0	0	0	0	0	DAG	GL	MEM	30	1	0	0	0	0	1	1	-6.85978	0	0
DAG 15:1;0-16:0;0	0	0	0	0	0	0	0	0	0	0	0	0	0	0	0	0	0	0	0	0	0	0	0	0	0	0	0	0	0	0	0	0	0	0	0	0	0	0	0	0	0	0	0	0	0	0	0	0	0	0	0	0	0	0	0	0	0	0	DAG	GL	MEM	31	1	0	0	0	0	1	1	-6.85978	0	0
DAG 15:1;0-16:1;0	0	0	0	0	0	0	0	0	0	0	0	0	0	0	0	0	0	0	0	0	0	0	0	0	0	0	0	0	0	0	0	0	0	0	0	0	0	0	0	0	0	0	0	0	0	0	0	0	0	0	0	0	0	0	0	0	0	0	DAG	GL	MEM	31	2	0	0	0	0	1	1	-6.85978	0	0
DAG 16:1;0-17:1;0	0	0	0	0	0	0	0	0	0	0	0	0	0	0	0	0	0	0	0	0	0	0	0	0	0	0	0	0	0	0	0	0	0	0	0	0	0	0	0	0	0	0	0	0	0	0	0	0	0	0	0	0	0	0	0	0	0	0	DAG	GL	MEM	33	2	0	0	0	0	1	1	-6.85978	0	0
DAG 16:1;0-18:3;0	0	0	0	0	0	0	0	0	0	0	0	0	0	0	0	0	0	0	0	0	0	0	0	0	0	0	0	0	0	0	0	0	0	0	0	0	0	0	0	0	0	0	0	0	0	0	0	0	0	0	0	0	0	0	0	0	0	0	DAG	GL	MEM	34	4	0	0	0	0	1	1	-6.85978	0	0
DAG 16:1;0-20:2;0	0	0	0	0	0	0	0	0	0	0	0	0	0	0	0	0	0	0	0	0	0	0	0	0	0	0	0	0	0	0	0	0	0	0	0	0	0	0	0	0	0	0	0	0	0	0	0	0	0	0	0	0	0	0	0	0	0	0	DAG	GL	MEM	36	3	0	0	0	0	1	1	-6.85978	0	0
DAG 16:1;0-20:4;0	0	0	0	0	0	0	0	0	0	0	0	0	0	0	0	0	0	0	0	0	0	0	0	0	0	0	0	0	0	0	0	0	0	0	0	0	0	0	0	0	0	0	0	0	0	0	0	0	0	0	0	0	0	0	0	0	0	0	DAG	GL	MEM	36	5	0	0	0	0	1	1	-6.85978	0	0
DAG 17:0;0-17:1;0	0	0	0	0	0	0	0	0	0	0	0	0	0	0	0	0	0	0	0	0	0	0	0	0	0	0	0	0	0	0	0	0	0	0	0	0	0	0	0	0	0	0	0	0	0	0	0	0	0	0	0	0	0	0	0	0	0	0	DAG	GL	MEM	34	1	0	0	0	0	1	1	-6.85978	0	0
DAG 18:0;0-20:4;0	0	0	0	0	0	0	0	0	0	0	0	0	0	0	0	0	0	0	0	0	0	0	0	0	0	0	0	0	0	0	0	0	0	0	0	0	0	0	0	0	0	0	0	0	0	0	0	0	0	0	0	0	0	0	0	0	0	0	DAG	GL	MEM	38	4	0	0	0	0	1	1	-6.85978	0	0
DAG 18:1;0-20:3;0	0	0	0	0	0	0	0	0	0	0	0	0	0	0	0	0	0	0	0	0	0	0	0	0	0	0	0	0	0	0	0	0	0	0	0	0	0	0	0	0	0	0	0	0	0	0	0	0	0	0	0	0	0	0	0	0	0	0	DAG	GL	MEM	38	4	0	0	0	0	1	1	-6.85978	0	0
LPC 18:3;0	0	0	0	0	0	0	0	0	0	0	0	0	0	0	0	0	0	0	0	0	0	0	0	0	0	0	0	0	0	0	0	0	0	0	0	0	0	0	0	0	0	0	0	0	0	0	0	0	0	0	0	0	0	0	0	0	0	0	LPC	GPL	LYS	18	3	0	0	0	0	1	1	-6.85978	0	0
LPC 22:5;0	0	0	0	0	0	0	0	0	0	0	0	0	0	0	0	0	0	0	0	0	0	0	0	0	0	0	0	0	0	0	0	0	0	0	0	0	0	0	0	0	0	0	0	0	0	0	0	0	0	0	0	0	0	0	0	0	0	0	LPC	GPL	LYS	22	5	0	0	0	0	1	1	-6.85978	0	0
LPE 14:0;0	0	0	0	0	0	0	0	0	0	0	0	0	0	0	0	0	0	0	0	0	0	0	0	0	0	0	0	0	0	0	0	0	0	0	0	0	0	0	0	0	0	0	0	0	0	0	0	0	0	0	0	0	0	0	0	0	0	0	LPE	GPL	LYS	14	0	0	0	0	0	1	1	-6.85978	0	0
LPE 20:3;0	0	0	0	0	0	0	0	0	0	0	0	0	0	0	0	0	0	0	0	0	0	0	0	0	0	0	0	0	0	0	0	0	0	0	0	0	0	0	0	0	0	0	0	0	0	0	0	0	0	0	0	0	0	0	0	0	0	0	LPE	GPL	LYS	20	3	0	0	0	0	1	1	-6.85978	0	0
LPE 22:5;0	0	0	0	0	0	0	0	0	0	0	0	0	0	0	0	0	0	0	0	0	0	0	0	0	0	0	0	0	0	0	0	0	0	0	0	0	0	0	0	0	0	0	0	0	0	0	0	0	0	0	0	0	0	0	0	0	0	0	LPE	GPL	LYS	22	5	0	0	0	0	1	1	-6.85978	0	0
LPE O- 18:1;0	0	0	0	0	0	0	0	0	0	0	0	0	0	0	0	0	0	0	0	0	0	0	0	0	0	0	0	0	0	0	0	0	0	0	0	0	0	0	0	0	0	0	0	0	0	0	0	0	0	0	0	0	0	0	0	0	0	0	LPE O-	GPL	LYS	18	1	0	0	0	0	1	1	-6.85978	0	0
PC 14:0;0-17:0;0	0	0	0	0	0	0	0	0	0	0	0	0	0	0	0	0	0	0	0	0	0	0	0	0	0	0	0	0	0	0	0	0	0	0	0	0	0	0	0	0	0	0	0	0	0	0	0	0	0	0	0	0	0	0	0	0	0	0	PC	GPL	MEM	31	0	0	0	0	0	1	1	-6.85978	0	0
PC 15:0;0-15:0;0	0	0	0	0	0	0	0	0	0	0	0	0	0	0	0	0	0	0	0	0	0	0	0	0	0	0	0	0	0	0	0	0	0	0	0	0	0	0	0	0	0	0	0	0	0	0	0	0	0	0	0	0	0	0	0	0	0	0	PC	GPL	MEM	30	0	0	0	0	0	1	1	-6.85978	0	0
PC 15:0;0-16:0;0	0	0	0	0	0	0	0	0	0	0	0	0	0	0	0	0	0	0	0	0	0	0	0	0	0	0	0	0	0	0	0	0	0	0	0	0	0	0	0	0	0	0	0	0	0	0	0	0	0	0	0	0	0	0	0	0	0	0	PC	GPL	MEM	31	0	0	0	0	0	1	1	-6.85978	0	0
PC 15:0;0-22:5;0	0	0	0	0	0	0	0	0	0	0	0	0	0	0	0	0	0	0	0	0	0	0	0	0	0	0	0	0	0	0	0	0	0	0	0	0	0	0	0	0	0	0	0	0	0	0	0	0	0	0	0	0	0	0	0	0	0	0	PC	GPL	MEM	37	5	0	0	0	0	1	1	-6.85978	0	0
PC 16:0;0-17:2;0	0	0	0	0	0	0	0	0	0	0	0	0	0	0	0	0	0	0	0	0	0	0	0	0	0	0	0	0	0	0	0	0	0	0	0	0	0	0	0	0	0	0	0	0	0	0	0	0	0	0	0	0	0	0	0	0	0	0	PC	GPL	MEM	33	2	0	0	0	0	1	1	-6.85978	0	0
PC 16:0;0-19:3;0	0	0	0	0	0	0	0	0	0	0	0	0	0	0	0	0	0	0	0	0	0	0	0	0	0	0	0	0	0	0	0	0	0	0	0	0	0	0	0	0	0	0	0	0	0	0	0	0	0	0	0	0	0	0	0	0	0	0	PC	GPL	MEM	35	3	0	0	0	0	1	1	-6.85978	0	0
PC 16:0;0-19:4;0	0	0	0	0	0	0	0	0	0	0	0	0	0	0	0	0	0	0	0	0	0	0	0	0	0	0	0	0	0	0	0	0	0	0	0	0	0	0	0	0	0	0	0	0	0	0	0	0	0	0	0	0	0	0	0	0	0	0	PC	GPL	MEM	35	4	0	0	0	0	1	1	-6.85978	0	0
PC 17:0;0-17:1;0	0	0	0	0	0	0	0	0	0	0	0	0	0	0	0	0	0	0	0	0	0	0	0	0	0	0	0	0	0	0	0	0	0	0	0	0	0	0	0	0	0	0	0	0	0	0	0	0	0	0	0	0	0	0	0	0	0	0	PC	GPL	MEM	34	1	0	0	0	0	1	1	-6.85978	0	0
PC 17:0;0-19:3;0	0	0	0	0	0	0	0	0	0	0	0	0	0	0	0	0	0	0	0	0	0	0	0	0	0	0	0	0	0	0	0	0	0	0	0	0	0	0	0	0	0	0	0	0	0	0	0	0	0	0	0	0	0	0	0	0	0	0	PC	GPL	MEM	36	3	0	0	0	0	1	1	-6.85978	0	0
PC 17:1;0-17:1;0	0	0	0	0	0	0	0	0	0	0	0	0	0	0	0	0	0	0	0	0	0	0	0	0	0	0	0	0	0	0	0	0	0	0	0	0	0	0	0	0	0	0	0	0	0	0	0	0	0	0	0	0	0	0	0	0	0	0	PC	GPL	MEM	34	2	0	0	0	0	1	1	-6.85978	0	0
PC 17:1;0-20:5;0	0	0	0	0	0	0	0	0	0	0	0	0	0	0	0	0	0	0	0	0	0	0	0	0	0	0	0	0	0	0	0	0	0	0	0	0	0	0	0	0	0	0	0	0	0	0	0	0	0	0	0	0	0	0	0	0	0	0	PC	GPL	MEM	37	6	0	0	0	0	1	1	-6.85978	0	0
PC 17:1;0-22:4;0	0	0	0	0	0	0	0	0	0	0	0	0	0	0	0	0	0	0	0	0	0	0	0	0	0	0	0	0	0	0	0	0	0	0	0	0	0	0	0	0	0	0	0	0	0	0	0	0	0	0	0	0	0	0	0	0	0	0	PC	GPL	MEM	39	5	0	0	0	0	1	1	-6.85978	0	0
PC 18:1;0-19:4;0	0	0	0	0	0	0	0	0	0	0	0	0	0	0	0	0	0	0	0	0	0	0	0	0	0	0	0	0	0	0	0	0	0	0	0	0	0	0	0	0	0	0	0	0	0	0	0	0	0	0	0	0	0	0	0	0	0	0	PC	GPL	MEM	37	5	0	0	0	0	1	1	-6.85978	0	0
PC 18:2;0-22:4;0	0	0	0	0	0	0	0	0	0	0	0	0	0	0	0	0	0	0	0	0	0	0	0	0	0	0	0	0	0	0	0	0	0	0	0	0	0	0	0	0	0	0	0	0	0	0	0	0	0	0	0	0	0	0	0	0	0	0	PC	GPL	MEM	40	6	0	0	0	0	1	1	-6.85978	0	0
PC 19:1;0-20:4;0	0	0	0	0	0	0	0	0	0	0	0	0	0	0	0	0	0	0	0	0	0	0	0	0	0	0	0	0	0	0	0	0	0	0	0	0	0	0	0	0	0	0	0	0	0	0	0	0	0	0	0	0	0	0	0	0	0	0	PC	GPL	MEM	39	5	0	0	0	0	1	1	-6.85978	0	0
PC 20:2;0-20:3;0	0	0	0	0	0	0	0	0	0	0	0	0	0	0	0	0	0	0	0	0	0	0	0	0	0	0	0	0	0	0	0	0	0	0	0	0	0	0	0	0	0	0	0	0	0	0	0	0	0	0	0	0	0	0	0	0	0	0	PC	GPL	MEM	40	5	0	0	0	0	1	1	-6.85978	0	0
PC O- 16:2;0-20:3;0	0	0	0	0	0	0	0	0	0	0	0	0	0	0	0	0	0	0	0	0	0	0	0	0	0	0	0	0	0	0	0	0	0	0	0	0	0	0	0	0	0	0	0	0	0	0	0	0	0	0	0	0	0	0	0	0	0	0	PC O-	GPL	MEM	36	5	0	0	0	0	1	1	-6.85978	0	0
PC O- 16:2;0-22:3;0	0	0	0	0	0	0	0	0	0	0	0	0	0	0	0	0	0	0	0	0	0	0	0	0	0	0	0	0	0	0	0	0	0	0	0	0	0	0	0	0	0	0	0	0	0	0	0	0	0	0	0	0	0	0	0	0	0	0	PC O-	GPL	MEM	38	5	0	0	0	0	1	1	-6.85978	0	0
PC O- 17:0;0-17:2;0	0	0	0	0	0	0	0	0	0	0	0	0	0	0	0	0	0	0	0	0	0	0	0	0	0	0	0	0	0	0	0	0	0	0	0	0	0	0	0	0	0	0	0	0	0	0	0	0	0	0	0	0	0	0	0	0	0	0	PC O-	GPL	MEM	34	2	0	0	0	0	1	1	-6.85978	0	0
PC O- 17:0;0-19:4;0	0	0	0	0	0	0	0	0	0	0	0	0	0	0	0	0	0	0	0	0	0	0	0	0	0	0	0	0	0	0	0	0	0	0	0	0	0	0	0	0	0	0	0	0	0	0	0	0	0	0	0	0	0	0	0	0	0	0	PC O-	GPL	MEM	36	4	0	0	0	0	1	1	-6.85978	0	0
PC O- 18:0;0-14:1;0	0	0	0	0	0	0	0	0	0	0	0	0	0	0	0	0	0	0	0	0	0	0	0	0	0	0	0	0	0	0	0	0	0	0	0	0	0	0	0	0	0	0	0	0	0	0	0	0	0	0	0	0	0	0	0	0	0	0	PC O-	GPL	MEM	32	1	0	0	0	0	1	1	-6.85978	0	0
PC O- 18:0;0-22:4;0	0	0	0	0	0	0	0	0	0	0	0	0	0	0	0	0	0	0	0	0	0	0	0	0	0	0	0	0	0	0	0	0	0	0	0	0	0	0	0	0	0	0	0	0	0	0	0	0	0	0	0	0	0	0	0	0	0	0	PC O-	GPL	MEM	40	4	0	0	0	0	1	1	-6.85978	0	0
PC O- 18:2;0-22:4;0	0	0	0	0	0	0	0	0	0	0	0	0	0	0	0	0	0	0	0	0	0	0	0	0	0	0	0	0	0	0	0	0	0	0	0	0	0	0	0	0	0	0	0	0	0	0	0	0	0	0	0	0	0	0	0	0	0	0	PC O-	GPL	MEM	40	6	0	0	0	0	1	1	-6.85978	0	0
PE 16:0;0-22:4;0	0	0	0	0	0	0	0	0	0	0	0	0	0	0	0	0	0	0	0	0	0	0	0	0	0	0	0	0	0	0	0	0	0	0	0	0	0	0	0	0	0	0	0	0	0	0	0	0	0	0	0	0	0	0	0	0	0	0	PE	GPL	MEM	38	4	0	0	0	0	1	1	-6.85978	0	0
PE 16:1;0-20:4;0	0	0	0	0	0	0	0	0	0	0	0	0	0	0	0	0	0	0	0	0	0	0	0	0	0	0	0	0	0	0	0	0	0	0	0	0	0	0	0	0	0	0	0	0	0	0	0	0	0	0	0	0	0	0	0	0	0	0	PE	GPL	MEM	36	5	0	0	0	0	1	1	-6.85978	0	0
PE 16:1;0-22:5;0	0	0	0	0	0	0	0	0	0	0	0	0	0	0	0	0	0	0	0	0	0	0	0	0	0	0	0	0	0	0	0	0	0	0	0	0	0	0	0	0	0	0	0	0	0	0	0	0	0	0	0	0	0	0	0	0	0	0	PE	GPL	MEM	38	6	0	0	0	0	1	1	-6.85978	0	0
PE 18:0;0-22:4;0	0	0	0	0	0	0	0	0	0	0	0	0	0	0	0	0	0	0	0	0	0	0	0	0	0	0	0	0	0	0	0	0	0	0	0	0	0	0	0	0	0	0	0	0	0	0	0	0	0	0	0	0	0	0	0	0	0	0	PE	GPL	MEM	40	4	0	0	0	0	1	1	-6.85978	0	0
PE 18:0;0-22:5;0	0	0	0	0	0	0	0	0	0	0	0	0	0	0	0	0	0	0	0	0	0	0	0	0	0	0	0	0	0	0	0	0	0	0	0	0	0	0	0	0	0	0	0	0	0	0	0	0	0	0	0	0	0	0	0	0	0	0	PE	GPL	MEM	40	5	0	0	0	0	1	1	-6.85978	0	0
PE 18:1;0-22:4;0	0	0	0	0	0	0	0	0	0	0	0	0	0	0	0	0	0	0	0	0	0	0	0	0	0	0	0	0	0	0	0	0	0	0	0	0	0	0	0	0	0	0	0	0	0	0	0	0	0	0	0	0	0	0	0	0	0	0	PE	GPL	MEM	40	5	0	0	0	0	1	1	-6.85978	0	0
PE 20:1;0-20:4;0	0	0	0	0	0	0	0	0	0	0	0	0	0	0	0	0	0	0	0	0	0	0	0	0	0	0	0	0	0	0	0	0	0	0	0	0	0	0	0	0	0	0	0	0	0	0	0	0	0	0	0	0	0	0	0	0	0	0	PE	GPL	MEM	40	5	0	0	0	0	1	1	-6.85978	0	0
PE O- 16:1;0-12:0;0	0	0	0	0	0	0	0	0	0	0	0	0	0	0	0	0	0	0	0	0	0	0	0	0	0	0	0	0	0	0	0	0	0	0	0	0	0	0	0	0	0	0	0	0	0	0	0	0	0	0	0	0	0	0	0	0	0	0	PE O-	GPL	MEM	28	1	0	0	0	0	1	1	-6.85978	0	0
PE O- 16:1;0-20:2;0	0	0	0	0	0	0	0	0	0	0	0	0	0	0	0	0	0	0	0	0	0	0	0	0	0	0	0	0	0	0	0	0	0	0	0	0	0	0	0	0	0	0	0	0	0	0	0	0	0	0	0	0	0	0	0	0	0	0	PE O-	GPL	MEM	36	3	0	0	0	0	1	1	-6.85978	0	0
PE O- 16:1;0-22:3;0	0	0	0	0	0	0	0	0	0	0	0	0	0	0	0	0	0	0	0	0	0	0	0	0	0	0	0	0	0	0	0	0	0	0	0	0	0	0	0	0	0	0	0	0	0	0	0	0	0	0	0	0	0	0	0	0	0	0	PE O-	GPL	MEM	38	4	0	0	0	0	1	1	-6.85978	0	0
PE O- 18:1;0-22:5;0	0	0	0	0	0	0	0	0	0	0	0	0	0	0	0	0	0	0	0	0	0	0	0	0	0	0	0	0	0	0	0	0	0	0	0	0	0	0	0	0	0	0	0	0	0	0	0	0	0	0	0	0	0	0	0	0	0	0	PE O-	GPL	MEM	40	6	0	0	0	0	1	1	-6.85978	0	0
PE O- 18:2;0-22:4;0	0	0	0	0	0	0	0	0	0	0	0	0	0	0	0	0	0	0	0	0	0	0	0	0	0	0	0	0	0	0	0	0	0	0	0	0	0	0	0	0	0	0	0	0	0	0	0	0	0	0	0	0	0	0	0	0	0	0	PE O-	GPL	MEM	40	6	0	0	0	0	1	1	-6.85978	0	0
PI 14:0;0-16:0;0	0	0	0	0	0	0	0	0	0	0	0	0	0	0	0	0	0	0	0	0	0	0	0	0	0	0	0	0	0	0	0	0	0	0	0	0	0	0	0	0	0	0	0	0	0	0	0	0	0	0	0	0	0	0	0	0	0	0	PI	GPL	MEM	30	0	0	0	0	0	1	1	-6.85978	0	0
PI 14:0;0-17:0;0	0	0	0	0	0	0	0	0	0	0	0	0	0	0	0	0	0	0	0	0	0	0	0	0	0	0	0	0	0	0	0	0	0	0	0	0	0	0	0	0	0	0	0	0	0	0	0	0	0	0	0	0	0	0	0	0	0	0	PI	GPL	MEM	31	0	0	0	0	0	1	1	-6.85978	0	0
PI 15:0;0-16:0;0	0	0	0	0	0	0	0	0	0	0	0	0	0	0	0	0	0	0	0	0	0	0	0	0	0	0	0	0	0	0	0	0	0	0	0	0	0	0	0	0	0	0	0	0	0	0	0	0	0	0	0	0	0	0	0	0	0	0	PI	GPL	MEM	31	0	0	0	0	0	1	1	-6.85978	0	0
PI 20:1;0-20:4;0	0	0	0	0	0	0	0	0	0	0	0	0	0	0	0	0	0	0	0	0	0	0	0	0	0	0	0	0	0	0	0	0	0	0	0	0	0	0	0	0	0	0	0	0	0	0	0	0	0	0	0	0	0	0	0	0	0	0	PI	GPL	MEM	40	5	0	0	0	0	1	1	-6.85978	0	0
PI 20:4;0-20:4;0	0	0	0	0	0	0	0	0	0	0	0	0	0	0	0	0	0	0	0	0	0	0	0	0	0	0	0	0	0	0	0	0	0	0	0	0	0	0	0	0	0	0	0	0	0	0	0	0	0	0	0	0	0	0	0	0	0	0	PI	GPL	MEM	40	8	0	0	0	0	1	1	-6.85978	0	0
SM 36:0;2	0	0	0	0	0	0	0	0	0	0	0	0	0	0	0	0	0	0	0	0	0	0	0	0	0	0	0	0	0	0	0	0	0	0	0	0	0	0	0	0	0	0	0	0	0	0	0	0	0	0	0	0	0	0	0	0	0	0	SM	SL	MEM	36	0	2	0	0	0	1	1	-6.85978	0	0
SM 36:1;4	0	0	0	0	0	0	0	0	0	0	0	0	0	0	0	0	0	0	0	0	0	0	0	0	0	0	0	0	0	0	0	0	0	0	0	0	0	0	0	0	0	0	0	0	0	0	0	0	0	0	0	0	0	0	0	0	0	0	SM	SL	MEM	36	1	4	0	0	0	1	1	-6.85978	0	0
SM 38:1;4	0	0	0	0	0	0	0	0	0	0	0	0	0	0	0	0	0	0	0	0	0	0	0	0	0	0	0	0	0	0	0	0	0	0	0	0	0	0	0	0	0	0	0	0	0	0	0	0	0	0	0	0	0	0	0	0	0	0	SM	SL	MEM	38	1	4	0	0	0	1	1	-6.85978	0	0
TAG 55:1;0	0	0	0	0	0	0	0	0	0	0	0	0	0	0	0	0	0	0	0	0	0	0	0	0	0	0	0	0	0	0	0	0	0	0	0	0	0	0	0	0	0	0	0	0	0	0	0	0	0	0	0	0	0	0	0	0	0	0	TAG	GL	STO	55	1	0	0	0	0	1	1	-6.85978	0	0
TAG 57:8;0	0	0	0	0	0	0	0	0	0	0	0	0	0	0	0	0	0	0	0	0	0	0	0	0	0	0	0	0	0	0	0	0	0	0	0	0	0	0	0	0	0	0	0	0	0	0	0	0	0	0	0	0	0	0	0	0	0	0	TAG	GL	STO	57	8	0	0	0	0	1	1	-6.85978	0	0

### Sheet: CVD1VScontrol
mean_Control_o	mean_CVD1	CV_Control_o	CV_CVD1	median_Control_o	median_CVD1	lipids	logFC	AveExpr	t	P.Value	adj.P.Val	B	# rep Control_o	# rep CVD1
0.417253	0.984053	0.603797	0.314467	0.397503	1.01007	Cer 40:1;2	0.489467	0.727761	8.25676	3.38122e-13	2.01521e-10	19.5626	52	63
0.857256	1.49769	0.410336	0.218218	0.87193	1.4971	Cer 42:2;2	0.580145	1.2081	8.08479	8.24617e-13	2.45736e-10	18.6874	52	63
0.0215328	0.732035	4.21385	0.713671	0	0.772036	PC 15:0;0-17:0;0	0.663049	0.410764	7.92256	1.90445e-12	3.78351e-10	17.866	3	49
0.780756	1.51323	0.634218	0.304468	0.753178	1.55286	PC 16:1;0-18:0;0	0.771816	1.18202	7.54696	1.3001e-11	1.93715e-09	15.9825	50	61
0.178975	0.627497	0.92671	0.542314	0.12533	0.587393	PC O- 17:0;0-17:1;0	0.421997	0.424687	7.15265	9.47779e-11	1.12975e-08	14.0369	52	60
2.17512	2.69192	0.229453	0.108025	2.13157	2.72329	SM 32:1;2	0.590209	2.45824	7.07288	1.4106e-10	1.40119e-08	13.6477	52	63
1.4085	2.12018	0.324879	0.255982	1.4017	2.18359	PE 16:0;0-20:4;0	0.736811	1.79837	6.78972	5.71289e-10	4.57743e-08	12.28	51	62
1.51831	2.18512	0.329593	0.19803	1.60709	2.12181	PC 14:0;0-18:1;0	0.675567	1.88361	6.76522	6.44142e-10	4.57743e-08	12.1628	52	63
0.754586	1.50411	0.475548	0.364565	0.727568	1.46119	LPE 22:6;0	0.680143	1.1652	6.7508	6.91222e-10	4.57743e-08	12.0938	52	63
0.14884	0.625639	1.08089	0.607919	0.102109	0.618608	PC 14:0;0-18:0;0	0.426838	0.410043	6.71347	8.29577e-10	4.86484e-08	11.9156	45	57
0.74672	1.2683	0.428187	0.26281	0.702366	1.28789	PC 16:0;0-20:1;0	0.463067	1.03245	6.69725	8.97873e-10	4.86484e-08	11.8383	52	62
2.0956	0.616067	0.581279	1.4863	2.0852	0	TAG 46:2;0	-1.46891	1.28507	-6.43326	3.22073e-09	1.59963e-07	10.5915	45	24
1.08531	0.207503	0.962062	2.58086	1.1094	0	TAG 56:2;0	-1.06697	0.604424	-6.40213	3.73909e-09	1.71423e-07	10.446	34	10
0.682185	1.25436	0.574074	0.442436	0.619941	1.39268	PC 18:1;0-20:2;0	0.652557	0.995639	6.28235	6.62066e-09	2.81851e-07	9.88896	50	56
0.169539	0.555423	0.984097	0.60044	0.12533	0.497848	PC O- 16:2;0-18:0;0	0.348493	0.380936	6.05497	1.93312e-08	7.68091e-07	8.8455	52	59
0.130417	0.528105	1.09032	0.697748	0.0937169	0.497848	PC O- 18:0;0-16:1;0	0.370665	0.348281	6.01541	2.32507e-08	8.66087e-07	8.66588	51	55
0.983695	1.6588	0.420558	0.31168	0.962818	1.67973	LPE 20:4;0	0.592086	1.35353	5.89272	4.10686e-08	1.43982e-06	8.11269	52	62
0.668835	1.14365	0.603175	0.371909	0.619941	1.21168	PC O- 16:1;0-20:3;0	0.51393	0.928952	5.77666	6.99857e-08	2.3173e-06	7.59484	52	59
0.549769	0.972953	0.579085	0.461933	0.540951	1.06485	PC O- 16:0;0-22:5;0	0.484374	0.7816	5.74418	8.11706e-08	2.54619e-06	7.4509	51	58
2.81081	1.54487	0.309774	0.774157	2.96258	1.69762	TAG 48:3;0	-1.2703	2.1173	-5.56998	1.78493e-07	5.31909e-06	6.6865	51	45
0.162027	0.560988	1.0157	0.64491	0.106477	0.512528	PC O- 16:1;0-18:0;0	0.33746	0.380588	5.53805	2.05945e-07	5.84491e-06	6.54785	52	58
5.92044	6.3245	0.0903186	0.0692048	5.87099	6.25511	SM 34:1;2	0.544842	6.14179	5.44543	3.11172e-07	7.78623e-06	6.14807	52	63
3.30168	1.84272	0.363569	0.702432	3.1885	1.86281	TAG 48:0;0	-1.44862	2.50242	-5.44377	3.13468e-07	7.78623e-06	6.14095	51	49
0.192197	0.579125	1.07537	0.657047	0.134061	0.587393	PC O- 16:0;0-22:4;0	0.367492	0.404166	5.44372	3.1354e-07	7.78623e-06	6.14073	49	51
2.27204	2.73131	0.195291	0.148928	2.34144	2.67903	PC 16:0;0-17:1;0	0.483438	2.52364	5.40949	3.64843e-07	8.69785e-06	5.99404	52	63
0.300886	0	1.93311	0	0	0	TAG 56:1;0	-0.422483	0.136053	-5.3279	5.22559e-07	1.19787e-05	5.64647	13	0
0.440368	0.877291	0.684575	0.488734	0.379369	0.915929	PC O- 16:1;0-18:1;0	0.429389	0.679726	5.3072	5.7216e-07	1.26299e-05	5.55879	52	59
1.89085	2.41968	0.558626	0.359433	2.20369	2.50123	CE 15:0;0	0.971981	2.18055	5.27596	6.55838e-07	1.396e-05	5.42684	47	58
2.29024	0.964687	0.591717	1.07781	2.49236	0.790095	TAG 46:0;0	-1.33878	1.56407	-5.25328	7.2397e-07	1.48788e-05	5.33133	45	33
1.7445	0.45252	0.693718	2.04469	2.38327	0	PI 18:0;0-22:6;0	-1.1874	1.03672	-5.20906	8.77203e-07	1.74271e-05	5.14586	36	13
0.111421	0.324084	1.18246	0.910526	0.0595868	0.309991	PC O- 18:1;0-16:1;0	0.259525	0.227923	5.20033	9.11012e-07	1.75149e-05	5.10934	46	44
0.124143	0.338828	1.09089	0.935264	0.0843277	0.332005	PC O- 17:0;0-15:0;0	0.271493	0.241753	5.12086	1.28318e-06	2.38992e-05	4.7787	50	43
0.159071	0.792072	1.71704	1.06726	0	0.635989	SHE 36:1;0	0.702532	0.505846	5.03895	1.82084e-06	3.25638e-05	4.44122	19	33
1.27705	0.282658	0.685164	2.68342	1.59857	0	PC O- 18:1;0-22:6;0	-0.838346	0.732297	-5.03424	1.85767e-06	3.25638e-05	4.42192	38	8
1.39559	1.80934	0.27522	0.162502	1.36709	1.82741	Cer 42:1;2	0.345588	1.62225	4.88578	3.47313e-06	5.91424e-05	3.8194	52	63
0.921494	1.42478	0.539015	0.376747	0.971745	1.53525	PC O- 18:1;0-16:0;0	0.532384	1.19721	4.78794	5.21498e-06	8.63369e-05	3.42864	52	60
0.89152	1.62875	0.638437	0.42516	0.934562	1.79077	PE 18:1;0-20:4;0	0.650538	1.29539	4.761	5.82766e-06	9.37694e-05	3.32195	50	57
3.38948	3.78459	0.124155	0.110805	3.44111	3.77453	SM 36:1;2	0.424094	3.60593	4.74893	6.12443e-06	9.37694e-05	3.27426	52	63
3.10581	3.42033	0.137515	0.0949827	3.17686	3.40918	SM 34:2;2	0.366932	3.27811	4.74473	6.23083e-06	9.37694e-05	3.25772	52	63
4.54677	4.9957	0.112209	0.0889288	4.61932	4.96678	PC 18:0;0-20:3;0	0.482104	4.79271	4.74097	6.32787e-06	9.37694e-05	3.24289	52	63
6.17748	6.68001	0.0858172	0.0685926	6.14438	6.71292	PC 18:0;0-20:4;0	0.489491	6.45278	4.73629	6.45058e-06	9.37694e-05	3.22445	52	63
0.892466	0.361426	0.748591	1.56832	0.807524	0	PE 18:1;0-18:2;0	-0.617807	0.601548	-4.72366	6.79339e-06	9.64015e-05	3.17475	45	20
3.07315	3.55414	0.215991	0.172954	3.07261	3.5634	PC 16:0;0-16:1;0	0.625047	3.33665	4.70636	7.29198e-06	0.00010107	3.10678	52	63
5.72174	6.12658	0.0946435	0.0645184	5.69937	6.05372	PC 16:0;0-20:3;0	0.46594	5.94352	4.67024	8.44952e-06	0.000114453	2.96545	52	63
2.80116	1.32663	0.392496	1.0428	3.20181	0	CE 24:2;0	-1.24543	1.99338	-4.65313	9.05788e-06	0.000119967	2.89879	46	31
2.70099	3.19744	0.135646	0.138798	2.68969	3.29259	PE 18:0;0-20:4;0	0.398563	2.97296	4.63214	9.8627e-06	0.000125554	2.81719	52	63
3.31228	3.74619	0.138814	0.113473	3.33542	3.73654	PC 18:1;0-20:3;0	0.438793	3.54999	4.63118	9.90111e-06	0.000125554	2.81346	52	63
2.88368	3.40053	0.163527	0.155487	2.86589	3.38084	PC 17:0;0-20:4;0	0.473629	3.16682	4.56764	1.27921e-05	0.000158835	2.56806	52	63
0.314366	0.661185	0.688978	0.690139	0.276541	0.772036	PC 16:0;0-19:1;0	0.358151	0.504362	4.53054	1.48416e-05	0.000177764	2.42582	49	48
0.568551	0	1.90213	0	0	0	TAG 54:1;0	-0.696114	0.257084	-4.52934	1.49131e-05	0.000177764	2.42122	13	0
0.439046	0.757926	0.690078	0.761745	0.409255	0.843013	PI 16:0;0-20:3;0	0.442898	0.613736	4.47359	1.86175e-05	0.000217569	2.20904	48	45
0.730746	1.12563	0.517374	0.3845	0.744559	1.16547	PC O- 18:2;0-16:0;0	0.392771	0.947076	4.46816	1.90221e-05	0.000218023	2.18849	52	59
0.375142	0	1.87324	0	0	0	DAG 18:0;0-18:1;0	-0.44565	0.169629	-4.44873	2.05424e-05	0.000231005	2.11501	13	0
0.86467	0.204763	1.26122	3.03372	0	0	TAG 58:2;0	-0.811049	0.503156	-4.41476	2.34857e-05	0.000259213	1.9871	24	7
2.47258	0.931358	0.684027	1.36773	2.54534	0	TAG 46:1;0	-1.36461	1.62826	-4.38961	2.59225e-05	0.000280906	1.89285	41	25
0.747877	1.1461	0.622421	0.377678	0.66525	1.17472	PC O- 18:1;0-20:3;0	0.417634	0.966033	4.37054	2.79306e-05	0.000297262	1.82165	52	60
1.80897	1.38773	0.565958	0.521879	1.81347	1.4788	TAG 56:3;0	-0.751445	1.57821	-4.35335	2.98684e-05	0.000312309	1.75765	49	54
0.262407	0.776085	1.3869	0.761607	0.161915	0.825371	PE O- 16:1;0-22:4;0	0.459125	0.543814	4.31329	3.49009e-05	0.000358637	1.60919	40	47
3.9754	4.37955	0.111476	0.097356	3.87219	4.31575	PC 18:1;0-20:4;0	0.394578	4.1968	4.29863	3.69399e-05	0.000373155	1.55507	52	63
0.359247	0.655973	0.698096	0.747594	0.299562	0.753178	PC O- 16:0;0-16:0;0	0.362449	0.521801	4.26374	4.22612e-05	0.000419795	1.42688	52	46
0.275537	0.454765	0.834376	0.981633	0.253001	0.484089	PC O- 16:0;0-16:1;0	0.311749	0.373722	4.25224	4.41706e-05	0.000431568	1.38481	46	36
1.05483	0.153608	1.31254	2.71903	0	0	TAG 44:0;0	-0.895337	0.561118	-4.2456	4.5311e-05	0.00043557	1.36054	23	8
2.18946	2.58928	0.290869	0.138865	2.21419	2.58728	PC 16:1;0-18:2;0	0.447765	2.40849	4.19054	5.59222e-05	0.000529042	1.16037	52	63
0.934402	0.0419148	1.50645	5.48858	0.145913	0	TAG 42:0;0	-0.863965	0.445474	-4.17963	5.82912e-05	0.000539947	1.12093	27	3
6.8034	7.12396	0.0853797	0.0777479	6.71292	7.21797	CE 16:1;0	0.487694	6.97901	4.17695	5.88868e-05	0.000539947	1.11126	52	63
0.934233	0.46835	0.880864	1.42708	0.853387	0	DAG 16:0;0-18:0;0	-0.643089	0.67901	-4.12571	7.1482e-05	0.000645504	0.92712	38	24
2.94282	3.23367	0.130992	0.133937	2.91495	3.18989	PC 16:1;0-18:1;0	0.356166	3.10216	4.06505	8.97373e-05	0.00079826	0.711309	52	63
1.67501	2.20296	0.465597	0.285477	1.89326	2.33004	PC 17:0;0-20:3;0	0.608387	1.96423	4.05371	9.36114e-05	0.000820477	0.671236	48	60
1.08107	0.196558	1.40541	2.49462	0	0	TAG 44:1;0	-0.937262	0.596512	-4.04204	9.7767e-05	0.00084448	0.630066	24	10
0.136118	0	3.21793	0	0	0	TAG 60:3;0	-0.236189	0.0615491	-3.97341	0.000126007	0.00107286	0.389768	6	0
4.89949	5.2334	0.104672	0.0872013	4.96678	5.18509	CE 20:3;0	0.407901	5.08241	3.96519	0.000129867	0.00109015	0.361219	52	63
0.702501	0.0306063	1.74169	5.67999	0	0	TAG 42:1;0	-0.702263	0.33442	-3.93279	0.000146227	0.00121043	0.249024	19	2
1.7679	2.13145	0.275581	0.175224	1.90332	2.16131	SM 38:2;2	0.350617	1.96706	3.92682	0.00014945	0.00122017	0.228412	52	63
2.95787	3.21193	0.137053	0.0939718	3.02357	3.21373	SM 38:1;2	0.290315	3.09706	3.92129	0.000152497	0.00122822	0.209337	52	63
4.04855	2.7457	0.313313	0.645319	4.25868	3.18989	TAG 48:2;0	-1.28776	3.33481	-3.84175	0.000203387	0.00161625	-0.0625169	51	48
0.233934	0.524548	0.910979	0.762711	0.189997	0.548217	PC O- 16:2;0-18:1;0	0.269438	0.39314	3.82206	0.000218281	0.00171178	-0.129152	49	49
0.754803	0.251776	1.33735	2.60743	0	0	TAG 58:3;0	-0.66919	0.479232	-3.79335	0.000241868	0.00184502	-0.225834	21	9
6.68627	6.33422	0.155607	0.104137	6.52443	6.47007	TAG 54:3;0	-0.653246	6.49341	-3.7923	0.000242781	0.00184502	-0.229381	52	63
0.499553	0.130744	1.23947	3.44812	0	0	LPC 20:5;0	-0.43222	0.29751	-3.79025	0.000244558	0.00184502	-0.236254	25	6
2.42754	2.78201	0.190685	0.146843	2.56631	2.76904	SM 36:2;2	0.33816	2.62173	3.78013	0.000253529	0.00186926	-0.270178	52	63
4.86618	5.09856	0.0876438	0.0661438	4.86071	5.10822	PC 16:0;0-18:0;0	0.300246	4.99348	3.77956	0.000254044	0.00186926	-0.272087	52	63
0.908899	0.157898	1.11286	3.18105	0.0433582	0	PI 18:2;0-20:4;0	-0.616825	0.497481	-3.74578	0.000286377	0.00208147	-0.38483	26	6
1.58666	2.02176	0.398747	0.296894	1.60621	2.16131	PC O- 18:0;0-20:4;0	0.492919	1.82502	3.73946	0.000292844	0.00210283	-0.405835	52	60
5.06881	5.32426	0.0906328	0.0781322	5.18509	5.35645	SM 42:2;2	0.343095	5.20875	3.72588	0.00030722	0.0021798	-0.450895	52	63
3.95117	4.143	0.106686	0.0780984	4.05144	4.11876	SM 40:1;2	0.283112	4.05626	3.71347	0.000320931	0.00225029	-0.491937	52	63
0.0185393	0.388424	3.58045	2.01147	0	0	SHE 38:1;0	0.44776	0.221172	3.63042	0.000428796	0.00297166	-0.763914	6	15
0.119286	0.363059	1.15949	0.957538	0.0708873	0.320863	PC O- 17:2;0-17:0;0	0.211654	0.252831	3.61368	0.00045434	0.00308434	-0.818147	51	42
0.237278	0.0249407	1.40476	5.87198	0	0	LPC 14:0;0	-0.192809	0.120954	-3.613	0.000455406	0.00308434	-0.820343	22	2
0.201449	0.48676	0.941293	0.834616	0.163399	0.555622	PE O- 18:2;0-18:1;0	0.252306	0.35775	3.60277	0.000471745	0.0031591	-0.853364	45	43
0.804572	0.210501	1.12009	3.00765	0.632853	0	DAG 16:0;0-16:0;0	-0.590727	0.479125	-3.59552	0.000483676	0.00320301	-0.876757	28	7
0.057643	0	4.19816	0	0	0	TAG 57:2;0	-0.117283	0.0260646	-3.57255	0.000523348	0.00342764	-0.950553	4	0
2.22543	1.07392	0.639751	1.45101	2.96288	0	PC 18:1;0-20:5;0	-1.13528	1.5946	-3.52427	0.000616968	0.00398691	-1.10444	38	21
1.90692	1.51034	0.401313	0.667089	1.8832	1.82741	TAG 56:4;0	-0.661264	1.68966	-3.52182	0.000622118	0.00398691	-1.11221	50	46
4.41127	3.19768	0.342348	0.572147	4.46373	3.65955	TAG 48:1;0	-1.26694	3.74643	-3.5114	0.000644476	0.00408626	-1.14519	51	52
0.996283	1.39003	0.46075	0.377926	1.00871	1.4971	PC 18:2;0-20:1;0	0.370099	1.21199	3.46906	0.000743329	0.00466341	-1.27837	52	58
3.53679	3.7248	0.116453	0.0921654	3.59345	3.65955	SM 40:2;2	0.257504	3.63979	3.41313	0.000895904	0.00556207	-1.45231	52	63
2.88331	2.43565	0.218862	0.359299	2.91421	2.5239	DAG 16:0;0-18:1;0	-0.547485	2.63807	-3.39057	0.000965408	0.00593178	-1.52183	52	59
0.463406	0.0883927	1.76413	3.41519	0	0	TAG 46:3;0	-0.424269	0.257964	-3.36423	0.00105297	0.00640379	-1.60253	19	6
1.44059	1.77763	0.340414	0.314549	1.53525	1.86281	PC O- 16:0;0-18:1;0	0.377269	1.62523	3.35595	0.00108197	0.00651369	-1.62777	52	60
0.162431	0.436788	1.08991	1.23444	0.125721	0	PC 16:1;0-17:0;0	0.298328	0.312731	3.3389	0.0011441	0.00681884	-1.67962	40	30
1.89741	0.882027	0.715651	1.61718	2.44751	0	PC 18:1;0-22:6;0	-1.00121	1.34116	-3.33572	0.00115607	0.00682198	-1.68928	36	18
5.62345	5.88643	0.0744969	0.067321	5.60979	5.87099	PI 18:0;0-20:4;0	0.279978	5.76752	3.30647	0.00127166	0.00743049	-1.77768	52	63
0.415329	0.0419511	1.55822	4.72681	0	0	TAG 49:0;0	-0.324753	0.210783	-3.30341	0.00128432	0.00743163	-1.78686	23	3
0.0477572	0	4.15475	0	0	0	TAG 55:2;0	-0.0880813	0.0215946	-3.24044	0.00157343	0.00901697	-1.97483	3	0
0.460143	0.0724047	1.21168	4.71306	0.100058	0	PC 18:2;0-19:0;0	-0.306711	0.24773	-3.19822	0.0018001	0.0102177	-2.09917	27	3
0.518558	0.85465	0.927257	0.955104	0.372503	1.04499	PC 16:1;0-20:3;0	0.457233	0.702678	3.16073	0.00202657	0.0113822	-2.20847	42	37
0.048705	0	5.0625	0	0	0	TAG 60:2;0	-0.106068	0.0220231	-3.15809	0.00204346	0.0113822	-2.21612	2	0
10.2538	10.3142	0.0192659	0.0125615	10.2909	10.2909	Chol	0.106264	10.2869	3.12761	0.00224832	0.0124074	-2.3041	52	63
6.22598	5.69406	0.0720822	0.155154	6.25511	5.87099	LPC 16:0;0	-0.473013	5.93458	-3.10954	0.00237867	0.0130063	-2.35594	52	62
6.42003	6.21969	0.119425	0.0957284	6.36166	6.25511	TAG 54:4;0	-0.428967	6.31028	-3.10115	0.0024415	0.0132285	-2.3799	52	63
3.51137	3.63219	0.129907	0.119228	3.40918	3.69651	PI 18:0;0-18:2;0	0.26834	3.57756	3.09368	0.00249881	0.013417	-2.40123	52	63
2.63067	1.38049	0.889863	1.4554	3.67803	0	TAG 54:2;0	-1.42683	1.94579	-3.0719	0.00267292	0.0142238	-2.46309	30	21
3.25038	3.33814	0.112578	0.129331	3.25335	3.35148	CE 17:1;0	0.24617	3.29846	3.05815	0.00278853	0.0147077	-2.50194	52	63
6.24666	5.50656	0.137954	0.275992	6.05372	5.69937	TAG 50:1;0	-0.805787	5.84121	-3.0427	0.00292398	0.0152868	-2.54543	52	62
0.507046	0.0320147	2.07801	5.60119	0	0	TAG 40:0;0	-0.466514	0.246812	-3.0098	0.00323305	0.0167556	-2.63747	14	2
0.692369	0.10522	2.59026	5.63103	0	0	TAG 52:1;0	-0.812147	0.370714	-3.0063	0.00326755	0.0167885	-2.64718	7	2
0.319051	0	2.8845	0	0	0	TAG 40:1;0	-0.396361	0.144267	-3.00075	0.0033231	0.0169279	-2.6626	6	0
3.45955	3.77554	0.153897	0.110873	3.50441	3.77453	PC O- 18:1;0-20:4;0	0.304565	3.63266	2.98969	0.0034364	0.0173567	-2.69326	52	63
0.124309	0.495393	2.18334	1.38409	0	0	TAG 55:6;0	0.340757	0.327598	2.96315	0.00372303	0.0186464	-2.76646	11	23
0.0936039	0.235962	1.31844	1.30938	0.0406364	0	PC O- 17:1;0-17:0;0	0.153826	0.171591	2.93832	0.0040109	0.0199208	-2.83442	41	30
2.44826	2.63349	0.299765	0.281847	2.54534	2.84311	CE 17:0;0	0.436746	2.54974	2.90344	0.00444993	0.0219187	-2.92905	50	60
0.497717	0.148078	1.34632	2.87448	0	0	TAG 47:1;0	-0.341579	0.306176	-2.89138	0.00461177	0.0225297	-2.96156	22	8
0	0.0819189	0	3.49608	0	0	PC 15:0;0-16:0;0	0.129024	0.0448773	2.88548	0.0046928	0.0227391	-2.9774	0	5
3.72459	3.87291	0.0796349	0.11301	3.71653	3.81034	PC 16:0;0-16:0;0	0.228512	3.80584	2.88125	0.00475185	0.0228396	-2.98877	52	63
0.0134557	0	4.09199	0	0	0	PE 18:1;0-18:3;0	-0.0223576	0.00608433	-2.87294	0.00486953	0.0232179	-3.01101	3	0
1.6169	1.95576	0.339698	0.279605	1.71565	2.05885	PC 18:2;0-20:3;0	0.336432	1.80254	2.86434	0.00499425	0.0236236	-3.03398	51	60
0.0221214	0.128912	3.62517	2.83028	0	0	PC 18:1;0-22:4;0	0.165182	0.0806242	2.83799	0.00539495	0.0253181	-3.10403	5	8
0.448118	0.103754	1.31122	3.63272	0.0139802	0	PC O- 18:1;0-22:5;0	-0.289053	0.259467	-2.81854	0.0057092	0.0265835	-3.15535	26	5
2.50148	2.78796	0.201475	0.170822	2.55614	2.81854	PC 18:0;0-22:5;0	0.295326	2.65842	2.80711	0.00590173	0.0272669	-3.18538	52	62
3.95775	4.14778	0.209631	0.190043	4.07374	4.25868	CE 14:0;0	0.462707	4.06185	2.80269	0.00597756	0.0274048	-3.19694	52	62
0.265022	0.590598	2.50737	0.902776	0.057397	0.571118	PC 16:1;0-16:1;0	0.356737	0.443381	2.78778	0.00624064	0.0283925	-3.23591	30	43
0.253931	0.423917	0.848723	0.949839	0.222352	0.415189	PC O- 18:2;0-18:1;0	0.197449	0.347054	2.77801	0.00641862	0.0288055	-3.26133	52	40
0.79661	0.453597	0.682348	1.45109	0.87193	0	PE 18:0;0-18:1;0	-0.36401	0.608698	-2.7775	0.00642808	0.0288055	-3.26266	40	22
4.73966	4.95594	0.0892913	0.0951213	4.68317	5.03885	PC 18:0;0-18:1;0	0.266062	4.85815	2.76078	0.00674392	0.0299954	-3.30599	52	63
0.607653	0.853524	0.478305	0.533267	0.603892	0.89839	LPE 18:0;0	0.230781	0.742348	2.75398	0.00687624	0.0303573	-3.32353	51	54
7.28307	7.55045	0.0747189	0.0590279	7.41256	7.41256	PC 16:0;0-20:4;0	0.285672	7.42955	2.73948	0.00716658	0.0314065	-3.36084	52	63
0.404133	0.036018	2.02234	5.8532	0	0	TAG 47:0;0	-0.3355	0.20247	-2.73522	0.00725391	0.0315572	-3.37176	19	2
0.378125	0.660142	0.803239	0.800551	0.320863	0.798566	PE O- 16:1;0-22:5;0	0.257824	0.532621	2.72756	0.00741362	0.0320182	-3.39138	45	42
0.108802	0.0154356	2.9551	7.93725	0	0	TAG 58:4;0	-0.134932	0.0576533	-2.71371	0.00771019	0.0330595	-3.42671	7	1
2.21804	1.98353	0.282214	0.390331	2.27671	2.03751	TAG 52:6;0	-0.40471	2.08957	-2.71056	0.00777919	0.0331171	-3.43473	51	60
0.821008	0.411872	0.722686	1.62897	0.990295	0	PI 18:0;0-22:5;0	-0.366838	0.596873	-2.67992	0.00847982	0.0358438	-3.51228	37	18
5.97846	6.1521	0.0815568	0.0749342	5.96465	6.14438	CE 18:3;0	0.265446	6.07359	2.65737	0.0090315	0.0379069	-3.56885	52	63
0	0.0776953	0	4.52817	0	0	PC 14:0;0-17:0;0	0.143331	0.0425635	2.62516	0.00987563	0.04116	-3.64891	0	3
4.00057	4.16029	0.10232	0.0820124	4.02872	4.21165	PC 16:0;0-22:5;0	0.209098	4.08807	2.62083	0.00999454	0.0413663	-3.65963	52	63
1.60051	1.78325	0.289078	0.408614	1.6255	1.98265	PI 18:1;0-20:4;0	0.340091	1.70062	2.60685	0.0103869	0.0426936	-3.69406	51	56
0.323717	0.6625	2.4964	1.66766	0	0	CE 24:1;0	0.534539	0.509311	2.5934	0.0107775	0.0439956	-3.72704	8	17
7.78473	7.94489	0.0567797	0.0499886	7.79076	8.04704	PC 16:0;0-18:1;0	0.228094	7.87247	2.57546	0.0113188	0.0458911	-3.77078	52	63
0.327393	0	3.34354	0	0	0	TAG 50:0;0	-0.396078	0.148039	-2.51776	0.0132301	0.0532781	-3.90967	5	0
0.263712	0	2.8358	0	0	0	TAG 42:2;0	-0.271823	0.119244	-2.51512	0.0133244	0.0532975	-3.91597	9	0
2.68745	2.84426	0.135928	0.214924	2.71178	2.93724	PI 16:0;0-20:4;0	0.272051	2.77335	2.5069	0.0136207	0.0541194	-3.9355	52	61
1.86138	1.21621	0.664273	1.05608	2.2869	0	CE 20:2;0	-0.677803	1.50794	-2.50125	0.0138281	0.0545799	-3.94891	38	31
1.52151	0.885711	0.621571	1.19689	1.903	0	PC 17:0;0-22:6;0	-0.535616	1.1732	-2.49644	0.0140066	0.0547063	-3.96028	39	27
3.2499	2.8317	0.242465	0.372784	3.36616	3.05994	TAG 50:4;0	-0.505253	3.0208	-2.49545	0.0140437	0.0547063	-3.96263	52	59
0.573034	0.188701	1.17913	3.03292	0	0	PC 18:2;0-18:3;0	-0.325633	0.362487	-2.48615	0.0143958	0.0554394	-3.98458	25	7
0.135069	0.010355	2.5628	7.93725	0	0	DAG 18:1;0-20:5;0	-0.128614	0.0667474	-2.48557	0.014418	0.0554394	-3.98594	11	1
2.49857	2.76877	0.172715	0.167144	2.50215	2.74576	PI 18:0;0-20:3;0	0.239059	2.64659	2.47875	0.0146816	0.0560913	-4.00199	52	63
1.24084	0.843728	0.548387	0.995482	1.30416	0.972441	TAG 50:5;0	-0.410597	1.02329	-2.47257	0.0149239	0.0566537	-4.01648	45	36
0.0105938	0.0780689	6.88649	2.88759	0	0	PC O- 18:2;0-16:1;0	0.0916759	0.0475584	2.46912	0.0150609	0.0568121	-4.02457	3	9
5.69105	5.51608	0.124376	0.115356	5.69937	5.60979	TAG 54:5;0	-0.34471	5.5952	-2.4591	0.015465	0.0579692	-4.04799	52	63
0.0827637	0	3.25412	0	0	0	TAG 45:1;0	-0.0943546	0.0374236	-2.43981	0.0162704	0.0596277	-4.09284	6	0
1.99446	1.51156	0.41462	0.813292	2.20406	2.10124	PC 17:1;0-18:1;0	-0.556307	1.72991	-2.43963	0.016278	0.0596277	-4.09326	46	39
0.15573	0	3.03342	0	0	0	PC 18:2;0-19:1;0	-0.165563	0.0704171	-2.43949	0.0162841	0.0596277	-4.09359	6	0
0.558616	0.225877	1.11842	1.94392	0.391632	0	PE O- 18:1;0-20:5;0	-0.277461	0.376333	-2.43894	0.0163076	0.0596277	-4.09486	34	17
0.0511719	0.166968	2.14775	1.90827	0	0	PC 17:1;0-18:0;0	0.128655	0.114608	2.42707	0.0168224	0.0611349	-4.12228	14	16
1.61145	1.34068	0.47166	0.760283	1.61585	1.6255	TAG 58:10;0	-0.466328	1.46312	-2.4236	0.0169757	0.0613182	-4.13028	46	42
2.53646	2.83022	0.186552	0.257726	2.50215	2.89119	PC 16:0;0-22:4;0	0.319703	2.69739	2.37634	0.0191898	0.0688982	-4.23816	52	60
3.18733	2.85477	0.188048	0.314783	3.2795	2.93724	TAG 54:7;0	-0.396247	3.00514	-2.37288	0.0193616	0.0690987	-4.24598	52	60
0.281045	0.0717092	1.61004	3.91067	0	0	PC O- 18:0;0-22:6;0	-0.187298	0.166365	-2.36735	0.0196387	0.0696707	-4.25846	23	4
0.203976	0.0714105	1.46926	3.58173	0	0	DAG 14:0;0-18:1;0	-0.137914	0.131353	-2.34365	0.0208673	0.0731129	-4.31165	22	5
4.45578	4.04112	0.16599	0.212749	4.49679	4.11876	LPC 18:2;0	-0.405446	4.22862	-2.3416	0.0209768	0.0731129	-4.31623	52	62
0.021565	0	3.37202	0	0	0	DAG 16:0;0-22:6;0	-0.0245568	0.00975111	-2.34159	0.020977	0.0731129	-4.31624	5	0
0.19147	0.0711092	1.13808	3.37402	0.128269	0	Cer 36:1;3	-0.115728	0.125533	-2.33727	0.0212095	0.0734934	-4.32589	34	6
0.763332	0.945745	0.633254	0.820882	0.737816	1.22977	SM 34:0;2	0.318092	0.863262	2.28816	0.0240127	0.0827258	-4.43428	47	40
0.980133	0.911893	0.686089	0.421055	0.790095	0.935297	PE 18:1;0-18:1;0	-0.246353	0.94275	-2.25225	0.0262642	0.0899624	-4.51224	52	61
1.35527	0.636835	0.934456	1.74512	1.76194	0	PE O- 18:1;0-22:6;0	-0.559501	0.961693	-2.23569	0.0273631	0.093191	-4.5478	29	16
8.41566	8.62516	0.0587413	0.0521361	8.56657	8.75881	CE 20:4;0	0.222622	8.53043	2.22582	0.0280373	0.0949445	-4.56889	52	63
8.65692	8.66821	0.0323986	0.0366318	8.75881	8.75881	CE 16:0;0	0.13353	8.66311	2.22069	0.0283927	0.095605	-4.5798	52	63
0.14356	0	4.44243	0	0	0	TAG 52:0;0	-0.201707	0.0649141	-2.21203	0.0290027	0.0971101	-4.59819	3	0
1.7491	2.03541	0.27687	0.358005	1.81063	2.18359	PC 16:1;0-20:4;0	0.295128	1.90595	2.19567	0.0301865	0.100509	-4.63276	51	57
2.98542	3.19193	0.19228	0.134331	3.08594	3.26642	PC O- 16:0;0-20:4;0	0.234499	3.09855	2.18507	0.0309753	0.102563	-4.65502	52	63
0.0287904	0	7.2111	0	0	0	TAG 60:4;0	-0.0626985	0.0130183	-2.14858	0.0338308	0.111265	-4.73092	1	0
1.25093	0.735518	0.850778	1.68801	1.58893	0	PE O- 16:1;0-22:6;0	-0.53801	0.968573	-2.14678	0.0339769	0.111265	-4.73462	33	17
4.19348	3.95789	0.150267	0.250302	4.21165	4.21165	TAG 52:5;0	-0.377995	4.06442	-2.09795	0.0381677	0.124306	-4.83426	52	63
4.73393	4.59975	0.131461	0.122295	4.75458	4.61932	TAG 54:6;0	-0.260171	4.66042	-2.08762	0.0391094	0.12668	-4.85508	52	63
1.90622e-05	0.0212295	7.2111	5.9469	0	0	PC 16:1;0-17:1;0	0.0410203	0.0116387	2.08261	0.0395734	0.127368	-4.86514	1	2
0.0244683	0	4.14949	0	0	0	PC O- 16:2;0-16:0;0	-0.030413	0.0110639	-2.08073	0.0397491	0.127368	-4.86891	4	0
0.201377	0	3.24072	0	0	0	TAG 45:0;0	-0.19518	0.0910572	-2.07649	0.0401466	0.127954	-4.8774	10	0
0.086391	0.0176887	1.92541	5.85542	0	0	PI 18:2;0-20:3;0	-0.0598976	0.0487541	-2.06828	0.0409263	0.129745	-4.89378	15	2
0.0181532	0	3.6188	0	0	0	PC O- 16:0;0-20:2;0	-0.0196531	0.00820841	-2.0656	0.0411834	0.129869	-4.89911	9	0
6.4162	6.00043	0.146106	0.144674	6.47007	5.78053	CE 20:5;0	-0.398721	6.18843	-2.05851	0.0418713	0.131344	-4.91321	52	63
0.00199944	0	7.2111	0	0	0	Cer 38:2;4	-0.0043543	0.000904095	-2.05252	0.0424594	0.132491	-4.92506	1	0
0.0467267	0	4.47447	0	0	0	TAG 53:1;0	-0.0613862	0.0211286	-2.04747	0.0429616	0.13336	-4.93505	3	0
0.00142782	0.0649417	7.2111	3.07685	0	0	PC O- 17:2;0-17:1;0	0.0644175	0.0362224	2.02893	0.0448467	0.13849	-4.97149	1	8
1.63503	1.44194	0.350585	0.479904	1.73296	1.46119	DAG 16:0;0-18:2;0	-0.272521	1.52925	-1.99781	0.0481714	0.14799	-5.03198	51	57
0.0904525	0	4.25848	0	0	0	TAG 38:1;0	-0.110335	0.0409002	-1.98897	0.0491529	0.150101	-5.04899	3	0
0.0128532	0	4.28787	0	0	0	LPE 20:5;0	-0.0158414	0.00581187	-1.98711	0.049362	0.150101	-5.05257	6	0
0.17776	0	3.50459	0	0	0	DAG 14:0;0-16:0;0	-0.177224	0.0803786	-1.97084	0.0512197	0.154959	-5.08368	5	0
8.23097	8.09173	0.0878167	0.0982138	8.14558	8.04704	TAG 52:2;0	-0.30902	8.1547	-1.96329	0.0521017	0.156831	-5.09804	52	63
0.197518	0	3.90198	0	0	0	TAG 38:0;0	-0.217919	0.0893126	-1.95651	0.0529054	0.15845	-5.1109	6	0
0	0.0849414	0	4.51015	0	0	CE 22:0;0	0.118162	0.0465331	1.94603	0.054167	0.161418	-5.13067	0	3
0.42568	0.0980334	1.87018	4.53083	0	0	PE O- 18:2;0-22:6;0	-0.255877	0.246187	-1.91917	0.0575176	0.17055	-5.18091	12	3
3.20612	3.27395	0.100119	0.150283	3.17686	3.29259	PC 16:0;0-20:2;0	0.16997	3.24328	1.91659	0.057849	0.170683	-5.18571	52	62
2.62597	2.80429	0.249726	0.344505	2.74576	3.01081	PC 15:0;0-18:1;0	0.339766	2.72365	1.91157	0.058497	0.171745	-5.19501	50	57
1.85419	1.39073	0.50305	0.6996	2.0284	1.6442	TAG 49:1;0	-0.388383	1.6003	-1.8976	0.060334	0.17488	-5.22079	46	47
0.0454746	0.0671947	2.71706	2.69395	0	0	PC O- 16:0;0-18:3;0	0.0614128	0.0573734	1.89647	0.0604856	0.17488	-5.22288	17	10
3.81626	3.85788	0.127331	0.127648	3.81034	3.81034	PC 17:0;0-18:2;0	0.188223	3.83906	1.89551	0.0606131	0.17488	-5.22463	52	63
0.0139981	0	4.84764	0	0	0	PC O- 18:2;0-14:0;0	-0.0184455	0.00632959	-1.89457	0.0607385	0.17488	-5.22636	4	0
0.00683496	0	7.2111	0	0	0	TAG 41:0;0	-0.013219	0.00309059	-1.8874	0.0617056	0.17681	-5.2395	1	0
0.00340192	0	7.2111	0	0	0	TAG 45:2;0	-0.00657943	0.00153826	-1.86472	0.0648489	0.184928	-5.28076	1	0
0.179195	0	3.75799	0	0	0	TAG 36:0;0	-0.180807	0.0810272	-1.85665	0.0659993	0.187312	-5.29533	7	0
0	0.11603	0	3.97966	0	0	PE 16:0;0-22:4;0	0.136203	0.0635642	1.85386	0.0664016	0.187561	-5.30036	0	4
1.05953	0.320203	1.20252	2.85832	0	0	PC 15:0;0-22:6;0	-0.402625	0.654508	-1.82854	0.0701414	0.196568	-5.34563	22	7
1.13089	1.47682	0.854152	0.561505	1.41827	1.71565	PC 18:0;0-18:3;0	0.349291	1.3204	1.82782	0.0702499	0.196568	-5.3469	32	50
0.0170108	0	5.05862	0	0	0	TAG 43:1;0	-0.022508	0.00769185	-1.82562	0.0705838	0.196579	-5.35081	2	0
2.56228	2.65757	0.136572	0.132103	2.48041	2.58728	PC 16:0;0-18:3;0	0.136187	2.61448	1.81697	0.0719067	0.199332	-5.36611	52	63
0.292888	0.0736293	1.71737	4.50946	0	0	PC O- 18:0;0-18:2;0	-0.157873	0.172772	-1.78873	0.0763733	0.210328	-5.4156	15	3
0.4412	0.561856	0.695368	0.877628	0.366561	0.603892	PC O- 16:0;0-20:3;0	0.160476	0.507298	1.78683	0.0766818	0.210328	-5.41891	52	40
0.104153	0.0561314	3.51739	4.62173	0	0	TAG 55:3;0	-0.115899	0.0778458	-1.7852	0.0769479	0.210328	-5.42174	6	3
1.48244	1.09077	0.405118	0.83442	1.43452	1.39268	PC O- 18:1;0-18:2;0	-0.298836	1.26787	-1.78313	0.077285	0.210328	-5.42532	52	40
0.501582	0.249182	1.46521	2.55901	0	0	TAG 60:12;0	-0.261074	0.363311	-1.77698	0.0782976	0.212115	-5.43598	23	9
0.213999	0	3.52973	0	0	0	TAG 48:4;0	-0.193	0.0967646	-1.77186	0.0791487	0.213451	-5.44482	4	0
0.0155801	0	5.08809	0	0	0	PC 16:1;0-22:5;0	-0.0200648	0.00704493	-1.76417	0.080441	0.215959	-5.45804	2	0
0.0105379	0	5.09392	0	0	0	TAG 36:1;0	-0.0135177	0.00476497	-1.75178	0.0825601	0.220654	-5.47925	2	0
0.560191	0.332428	1.10411	1.93375	0.332704	0	PC O- 18:1;0-20:5;0	-0.236002	0.435417	-1.74367	0.0839719	0.223425	-5.49305	33	15
2.91093	2.83835	0.256211	0.247333	3.01126	2.81854	TAG 58:8;0	-0.261041	2.87117	-1.72919	0.0865414	0.228188	-5.51754	52	62
0.0107875	0	4.403	0	0	0	PC O- 16:1;0-16:1;0	-0.0119037	0.00487781	-1.72876	0.0866187	0.228188	-5.51826	4	0
0.110555	0.21657	1.45705	1.51446	0.0625081	0	PE O- 16:1;0-20:3;0	0.0986587	0.168633	1.72714	0.0869104	0.228188	-5.52099	34	23
0.210863	0.394755	1.40356	1.10312	0.106477	0.299562	PC O- 16:1;0-22:4;0	0.13687	0.311604	1.71662	0.0888248	0.232191	-5.53865	34	32
1.72348	1.38237	0.43597	0.6552	1.70664	1.67973	TAG 51:1;0	-0.306797	1.53661	-1.71408	0.0892913	0.232391	-5.54289	49	48
0.0810323	0	3.22027	0	0	0	PC O- 18:0;0-22:5;0	-0.063432	0.0366407	-1.70304	0.0913451	0.236244	-5.56128	5	0
5.29103	4.93877	0.119156	0.266758	5.35645	5.26555	TAG 50:3;0	-0.388478	5.09805	-1.70188	0.0915645	0.236244	-5.56322	52	61
0.36809	0.493717	0.613991	1.02072	0.360989	0.512528	LPE 16:0;0	0.147001	0.436912	1.69706	0.0924748	0.236758	-5.5712	48	36
0.184001	0	3.71875	0	0	0	TAG 43:0;0	-0.166398	0.0832006	-1.69586	0.092703	0.236758	-5.57319	6	0
0.208468	0.328039	1.01995	1.36441	0.145969	0	PC 18:1;0-20:1;0	0.131615	0.273972	1.69453	0.0929554	0.236758	-5.57538	41	27
0.492191	0.684187	0.99393	1.30477	0.45551	0	PE 16:0;0-18:1;0	0.267113	0.597372	1.68774	0.0942561	0.238899	-5.58659	34	27
0.351456	0.198767	1.32992	2.37644	0	0	TAG 49:3;0	-0.170381	0.267809	-1.68597	0.0945974	0.238899	-5.5895	25	10
8.00661	7.91681	0.0668854	0.0901357	8.04704	8.04704	TAG 52:3;0	-0.226774	7.95741	-1.68269	0.0952327	0.239488	-5.59489	52	63
4.90596	4.98568	0.0794481	0.0801871	4.93062	4.96678	PC 18:0;0-22:6;0	0.139058	4.94963	1.68054	0.0956519	0.239532	-5.59842	52	63
0.717218	0.994999	0.829384	0.469514	0.628461	0.915929	DAG 18:2;0-18:2;0	0.187085	0.869393	1.67318	0.0970936	0.242125	-5.61045	50	62
0.00503441	0.0441358	3.73603	3.77106	0	0	DAG 16:0;0-20:3;0	0.0437881	0.0264552	1.64223	0.10336	0.256677	-5.66056	7	5
4.50895	4.21052	0.147602	0.173998	4.43067	4.37134	PC 18:2;0-18:2;0	-0.246803	4.34547	-1.63784	0.104274	0.25711	-5.66759	52	63
0.0612925	0.0128093	2.77912	7.93725	0	0	PE O- 16:0;0-22:5;0	-0.0482908	0.0347321	-1.63725	0.104397	0.25711	-5.66853	12	1
0.298528	0.302034	0.994695	1.35748	0.222682	0	DAG 18:0;0-18:2;0	-0.12079	0.300449	-1.62621	0.106728	0.261769	-5.68613	37	27
1.57279	1.71477	0.380738	0.233221	1.55286	1.69762	PC O- 18:2;0-18:2;0	0.173253	1.65057	1.61405	0.109343	0.267084	-5.70539	52	63
0.011962	0	5.22243	0	0	0	LPE O- 16:1;0	-0.0144634	0.00540892	-1.60849	0.110554	0.268568	-5.71414	2	0
0.987854	0.677652	0.577313	1.18266	1.07346	0	PC 18:1;0-18:3;0	-0.24317	0.817917	-1.60714	0.110852	0.268568	-5.71627	43	29
4.61418	4.78246	0.116501	0.113696	4.5885	4.75458	PC 18:1;0-18:1;0	0.184986	4.70637	1.59429	0.113701	0.274355	-5.73638	52	63
4.06916	3.93122	0.104602	0.10078	4.07416	3.93718	LPC 18:0;0	-0.139807	3.99359	-1.58585	0.115604	0.276921	-5.74951	52	63
2.30835	1.74165	0.433618	0.813942	2.51257	2.37275	PC 17:1;0-18:2;0	-0.423175	1.9979	-1.58546	0.115694	0.276921	-5.75012	46	39
1.05095	1.25506	0.554064	0.39136	1.02773	1.32474	PI 18:2;0-18:2;0	0.178164	1.16277	1.56489	0.120441	0.287132	-5.78182	52	61
0	0.0466228	0	7.93725	0	0	PC 16:0;0-19:3;0	0.0901187	0.0255412	1.54624	0.12488	0.295548	-5.81024	0	1
0	0.021154	0	7.93725	0	0	DAG 16:1;0-18:3;0	0.0408893	0.0115887	1.54589	0.124963	0.295548	-5.81076	0	1
0	0.00768396	0	7.93725	0	0	PC 17:0;0-17:1;0	0.0148526	0.00420947	1.54303	0.125657	0.296014	-5.8151	0	1
0	0.00475496	0	7.93725	0	0	TAG 57:8;0	0.009191	0.00260489	1.53775	0.126942	0.297864	-5.82306	0	1
0.102979	0	4.07709	0	0	0	TAG 34:0;0	-0.0928799	0.0465643	-1.53118	0.128556	0.29997	-5.83293	4	0
0.0302484	0	4.0235	0	0	0	PE O- 17:1;0-20:4;0	-0.0269051	0.0136775	-1.53001	0.128846	0.29997	-5.8347	4	0
0.746715	0.660481	0.618849	0.825364	0.694338	0.753178	LPE 18:1;0	-0.163631	0.699474	-1.52302	0.130584	0.302833	-5.84515	47	42
0.432964	0.523335	2.02827	1.99123	0	0	CE 23:2;0	0.30273	0.482472	1.47815	0.142186	0.32846	-5.91118	11	13
3.69459	3.70611	0.130493	0.125043	3.77453	3.73654	CE 18:0;0	0.144159	3.7009	1.47205	0.143824	0.330963	-5.92001	52	63
0.115169	0.025645	2.72832	5.58018	0	0	TAG 47:2;0	-0.0743005	0.0661253	-1.46385	0.146048	0.334786	-5.93182	7	2
0.000723848	0.00526992	7.2111	7.93725	0	0	DAG 18:2;0-18:3;0	0.00961977	0.00321431	1.44594	0.150998	0.342908	-5.95741	1	1
0.112782	0.243787	4.08886	3.05969	0	0	PC 17:0;0-18:3;0	0.196279	0.18455	1.44588	0.151015	0.342908	-5.95749	15	14
1.77432	1.82035	0.488775	0.470157	1.8832	2.03751	TAG 58:7;0	-0.253077	1.79953	-1.4448	0.151317	0.342908	-5.95902	46	54
0.121027	0.197894	1.1756	1.55116	0.0690841	0	PE 17:1;0-17:1;0	0.0763471	0.163137	1.43914	0.152913	0.345213	-5.96705	44	24
0.000295362	0.00235775	7.2111	7.93725	0	0	DAG 16:0;0-20:5;0	0.00432616	0.00142519	1.42953	0.155647	0.35006	-5.98058	1	1
2.0064	2.02981	0.342847	0.373704	2.16131	2.22433	PI 16:0;0-18:2;0	0.209512	2.01922	1.39785	0.164933	0.369548	-6.0246	52	58
0.966002	0.532138	0.9111	1.62161	1.18431	0	PC 14:0;0-16:0;0	-0.254011	0.72832	-1.38315	0.169381	0.378094	-6.0447	30	18
0.0119317	0	4.01727	0	0	0	PI 18:0;0-18:3;0	-0.00954461	0.00539519	-1.37916	0.170604	0.379402	-6.05012	4	0
2.93448	3.01877	0.204157	0.135563	2.97489	3.05994	PC O- 16:1;0-20:4;0	0.147604	2.98065	1.37662	0.171388	0.379731	-6.05357	52	63
0.245722	0.355984	1.17834	1.45128	0.198098	0	PC 20:1;0-20:4;0	0.126434	0.306126	1.36941	0.173624	0.383258	-6.06331	36	22
0.00596411	0.0205813	7.20772	4.78547	0	0	PC O- 17:1;0-17:1;0	0.0229144	0.0139718	1.36305	0.175613	0.38622	-6.07186	2	3
0.401143	0.262253	0.94384	1.75253	0.355411	0	PC O- 16:1;0-22:5;0	-0.121771	0.325056	-1.33511	0.184561	0.403101	-6.10897	37	17
0.71621	0.856607	1.09149	1.19115	0.516899	0	PC 18:0;0-22:4;0	0.261189	0.793123	1.32856	0.186705	0.403101	-6.11755	28	27
0.214033	0.100388	2.32223	3.5298	0	0	TAG 52:7;0	-0.120516	0.151775	-1.32835	0.186773	0.403101	-6.11783	11	5
0.082758	0.180747	1.55582	1.89282	0.00306894	0	PC O- 18:2;0-20:3;0	0.0762865	0.136439	1.32824	0.186811	0.403101	-6.11798	27	17
0.00424395	0.00944593	3.69199	6.45492	0	0	DAG 18:0;0-18:3;0	0.0131156	0.00709373	1.32742	0.187081	0.403101	-6.11905	7	2
2.42549	2.69866	0.227459	0.251435	2.40499	2.74576	LPC 20:4;0	0.174495	2.57514	1.31767	0.190314	0.403101	-6.13175	52	63
0.0490638	0	4.99332	0	0	0	TAG 40:2;0	-0.0466327	0.0221854	-1.31632	0.190767	0.403101	-6.13351	3	0
0	0.0451287	0	7.93725	0	0	PC 16:0;0-17:2;0	0.0739051	0.0247227	1.31111	0.192512	0.403101	-6.14024	0	1
0	0.0269464	0	7.93725	0	0	PE O- 18:1;0-22:5;0	0.0441288	0.014762	1.31097	0.192562	0.403101	-6.14043	0	1
0	0.0215547	0	7.93725	0	0	PE O- 18:2;0-22:4;0	0.035299	0.0118082	1.31084	0.192605	0.403101	-6.1406	0	1
0	0.0171758	0	7.93725	0	0	SM 36:1;4	0.0281279	0.00940934	1.31063	0.192674	0.403101	-6.14086	0	1
0	0.0128093	0	7.93725	0	0	PE 16:1;0-20:4;0	0.0209772	0.00701728	1.31018	0.192826	0.403101	-6.14144	0	1
0	0.0116816	0	7.93725	0	0	PE 18:1;0-22:4;0	0.0191304	0.00639948	1.30998	0.192894	0.403101	-6.1417	0	1
0.00524932	0	4.08998	0	0	0	PE O- 17:2;0-17:1;0	-0.00410917	0.00237361	-1.30734	0.193785	0.403101	-6.1451	5	0
0	0.00546448	0	7.93725	0	0	PC 17:1;0-17:1;0	0.00894891	0.00299358	1.30567	0.194353	0.403101	-6.14726	0	1
6.53918	6.26696	0.102409	0.200072	6.64586	6.47007	TAG 50:2;0	-0.286582	6.39005	-1.30554	0.194395	0.403101	-6.14742	52	62
0	0.00492049	0	7.93725	0	0	PC O- 17:0;0-17:2;0	0.00805804	0.00269557	1.30439	0.194787	0.403101	-6.14891	0	1
3.22693	3.25825	0.204852	0.168118	3.12491	3.24028	DAG 18:1;0-18:1;0	-0.159336	3.24409	-1.29869	0.196731	0.403455	-6.15622	52	63
0	0.00353464	0	7.93725	0	0	PE 18:0;0-22:5;0	0.0057885	0.00193637	1.2981	0.196932	0.403455	-6.15697	0	1
0.107711	0	4.57507	0	0	0	DAG 17:0;0-18:0;0	-0.0923571	0.048704	-1.2971	0.197274	0.403455	-6.15825	3	0
0	0.00327298	0	7.93725	0	0	PE 16:1;0-22:5;0	0.00536001	0.00179303	1.29596	0.197666	0.403455	-6.15971	0	1
0.0185477	0	5.1021	0	0	0	TAG 58:5;0	-0.0175767	0.00838678	-1.28895	0.200081	0.404762	-6.16863	3	0
0.591012	0.265443	1.59216	3.17704	0	0	PE O- 18:2;0-20:5;0	-0.245629	0.412657	-1.28837	0.200283	0.404762	-6.16937	16	6
0.252655	0.122007	1.65197	3.79407	0	0	DAG 16:0;0-16:1;0	-0.121169	0.181083	-1.2882	0.200343	0.404762	-6.16959	22	5
0.045231	0	4.24464	0	0	0	PI 18:0;0-20:5;0	-0.0354068	0.0204523	-1.2846	0.201593	0.405909	-6.17415	4	0
1.93429	1.33859	0.752769	1.25191	2.65608	0	PC 15:0;0-20:4;0	-0.425683	1.60795	-1.27315	0.205612	0.412025	-6.18859	34	25
0.0564595	0	4.58618	0	0	0	DAG 15:0;0-15:0;0	-0.0475673	0.0255295	-1.27179	0.206094	0.412025	-6.1903	3	0
0.00627958	0.020789	4.10616	4.63341	0	0	PE O- 16:2;0-18:1;0	0.0199453	0.0142282	1.27007	0.206704	0.412025	-6.19246	7	3
0	0.0017686	0	7.93725	0	0	PC O- 18:0;0-14:1;0	0.00289636	0.000968888	1.26111	0.209902	0.417005	-6.20365	0	1
0	0.00165033	0	7.93725	0	0	PE 20:1;0-20:4;0	0.00270267	0.000904095	1.25415	0.21241	0.420586	-6.21228	0	1
0.0352593	0	5.78145	0	0	0	PC O- 17:0;0-20:5;0	-0.0361945	0.0159433	-1.24344	0.216315	0.426899	-6.22548	2	0
0	0.00144658	0	7.93725	0	0	PE O- 16:1;0-20:2;0	0.00236899	0.000792473	1.23836	0.218184	0.428112	-6.2317	0	1
0.00264047	0.0453394	7.2111	5.60323	0	0	PE O- 18:1;0-18:1;0	0.0500592	0.0260321	1.23412	0.219752	0.428112	-6.23687	1	2
0.0402335	0	5.05189	0	0	0	DAG 18:1;0-22:6;0	-0.036229	0.0181926	-1.2339	0.219833	0.428112	-6.23713	2	0
1.17936	0.967934	0.547875	1.09315	1.23007	0.618608	LPC 22:6;0	-0.235432	1.06353	-1.23319	0.220096	0.428112	-6.238	45	33
0.146422	0.0314684	3.42184	5.56808	0	0	TAG 50:6;0	-0.0954502	0.0834473	-1.23205	0.220521	0.428112	-6.23939	6	2
0.00553205	0	5.24656	0	0	0	PC 16:0;0-16:2;0	-0.00519146	0.00250145	-1.22746	0.222233	0.429846	-6.24496	2	0
11.024	10.98	0	0.0223383	11.024	11.024	CE 18:2;0	-0.0479313	10.9999	-1.2258	0.222857	0.429846	-6.24697	52	63
0.0820347	0.149448	3.08102	3.19052	0	0	PE O- 18:1;0-22:4;0	0.10172	0.118965	1.22365	0.223662	0.430008	-6.24957	9	6
3.43718	3.77467	0.146218	0.201044	3.42515	3.8507	TAG 56:5;0	0.165818	3.62206	1.22144	0.224497	0.430225	-6.25224	52	62
0.386673	0.267569	1.0083	1.42481	0.285752	0	PC O- 18:0;0-20:5;0	-0.0989832	0.321425	-1.19938	0.232921	0.444939	-6.2786	38	25
0.859305	1.03558	0.916775	1.05887	0.579256	0.862455	PC 17:1;0-22:5;0	0.240424	0.955875	1.17897	0.240919	0.458746	-6.30259	42	34
2.12365	2.07281	0.346446	0.420754	2.12129	2.22433	PC O- 16:1;0-18:2;0	0.197062	2.0958	1.17246	0.243509	0.462201	-6.31015	51	56
0.0973254	0.0914072	1.75985	4.27468	0	0	PC 17:0;0-20:2;0	0.0757085	0.0940833	1.16656	0.245875	0.465211	-6.31697	19	4
0.0484166	0.0696863	5.05018	5.63974	0	0	PC O- 17:0;0-20:2;0	0.082115	0.0600687	1.15868	0.249062	0.46975	-6.32603	2	2
0.210628	0.047416	3.50331	7.93725	0	0	PE 20:3;0-20:4;0	-0.139362	0.121216	-1.15378	0.251055	0.472015	-6.33162	4	1
0.000590723	0	5.04878	0	0	0	DAG 14:1;0-18:0;0	-0.000874435	0.00026711	-1.15	0.252604	0.473434	-6.33594	2	0
0.000471486	0	6.8095	0	0	0	PE O- 18:0;0-20:5;0	-0.000881329	0.000213194	-1.13609	0.258353	0.482691	-6.35166	2	0
0.313607	0.147049	1.65552	3.1375	0	0	PE O- 16:1;0-20:5;0	-0.116238	0.222362	-1.1149	0.267291	0.496472	-6.37526	17	6
0.0515207	0	6.08736	0	0	0	TAG 54:0;0	-0.0503982	0.0232963	-1.11465	0.267395	0.496472	-6.37553	2	0
0.922935	0.696667	1.05939	1.75353	0.457964	0	PC 18:1;0-22:5;0	-0.266805	0.798979	-1.11093	0.268986	0.497875	-6.37962	26	16
1.95153	2.08472	0.282523	0.339369	1.98183	2.22433	PC O- 18:2;0-20:4;0	0.152815	2.02449	1.10666	0.270821	0.49942	-6.38431	52	58
9.56988	9.56472	0.0246741	0.0235782	9.63619	9.63619	CE 18:1;0	0.0532821	9.56706	1.10509	0.271497	0.49942	-6.38602	52	63
3.0447	2.9318	0.172115	0.261783	3.07324	2.98721	TAG 51:2;0	-0.156599	2.98285	-1.09997	0.273716	0.501952	-6.39162	52	62
1.71532	2.01694	0.336682	0.257726	1.69762	2.01929	TAG 53:4;0	0.122649	1.88056	1.09275	0.276857	0.504611	-6.39945	52	62
0.0335986	0.0618685	2.09542	2.37388	0	0	PC O- 18:0;0-18:3;0	0.02784	0.0490856	1.09089	0.277672	0.504611	-6.40146	22	12
0.0654189	0.0328903	2.23644	5.60555	0	0	PE 18:0;0-20:5;0	-0.0394549	0.0475989	-1.09081	0.277706	0.504611	-6.40154	12	2
0.0743422	0	5.0494	0	0	0	PC 16:0;0-24:6;0	-0.058195	0.0336156	-1.07767	0.283508	0.513589	-6.41566	2	0
0.313078	0.17738	2.30129	3.45344	0	0	CE 20:1;0	-0.153038	0.23874	-1.07253	0.285796	0.516165	-6.42112	9	5
0.0391368	0	5.08466	0	0	0	DAG 15:0;0-17:0;0	-0.0306363	0.0176967	-1.06993	0.286962	0.516705	-6.42389	2	0
0.0247803	0	6.5923	0	0	0	TAG 62:13;0	-0.0249039	0.011205	-1.06169	0.290668	0.520159	-6.43258	2	0
3.68552	3.66205	0.167556	0.172066	3.65955	3.62525	TAG 56:8;0	-0.140433	3.67266	-1.06109	0.290942	0.520159	-6.43322	52	63
0.037181	0	6.75969	0	0	0	PC O- 17:1;0-20:4;0	-0.0381672	0.0168123	-1.05986	0.291499	0.520159	-6.43451	2	0
0.000799978	0.00246209	7.2111	7.93725	0	0	DAG 16:1;0-20:3;0	0.00340582	0.00171053	1.04796	0.296924	0.528259	-6.44693	1	1
1.12826	1.35041	0.503994	0.47214	1.00461	1.42583	DAG 16:1;0-18:1;0	0.133832	1.24996	1.04505	0.298261	0.529058	-6.44995	51	58
0.00920305	0.0801428	5.12745	3.87648	0	0	PI 14:0;0-18:0;0	0.0515466	0.0480657	1.03773	0.301639	0.533462	-6.4575	2	5
0.119266	0	5.25439	0	0	0	TAG 44:2;0	-0.0933612	0.0539289	-1.03524	0.302795	0.533922	-6.46006	2	0
0.192917	0.0215547	4.15358	7.93725	0	0	DAG 15:0;0-16:0;0	-0.121908	0.0990402	-1.02789	0.306226	0.53838	-6.46758	3	1
1.03884	1.17868	0.417971	0.423396	0.972441	1.2677	LPE 18:2;0	0.101604	1.11545	1.01929	0.31027	0.543884	-6.4763	52	59
2.62559	2.69508	0.194536	0.210636	2.58818	2.76904	TAG 53:3;0	-0.110446	2.66366	-0.993741	0.3225	0.560474	-6.5018	52	63
0.164503	0.0189509	4.24648	7.93725	0	0	DAG 16:0;0-17:0;0	-0.102765	0.0847656	-0.993425	0.322653	0.560474	-6.50211	3	1
0.0468614	0	7.2111	0	0	0	DAG 22:6;0-22:6;0	-0.0481044	0.0211895	-0.992438	0.323132	0.560474	-6.50308	1	0
0.0148468	0	7.2111	0	0	0	TAG 60:13;0	-0.0152406	0.00671336	-0.99169	0.323495	0.560474	-6.50382	1	0
0.0060661	0	7.2111	0	0	0	PI 18:0;0-20:2;0	-0.00622699	0.00274293	-0.987575	0.325499	0.560498	-6.50786	1	0
0.00540117	0	7.2111	0	0	0	PE O- 17:0;0-20:3;0	-0.00554442	0.00244227	-0.986294	0.326124	0.560498	-6.50911	1	0
0.00576081	0.00858371	7.2111	7.93725	0	0	PI 16:1;0-20:0;0	0.0120822	0.00730727	0.985872	0.32633	0.560498	-6.50953	1	1
3.14989	2.98194	0.297244	0.269058	3.18878	2.91495	PC 18:0;0-20:5;0	-0.17877	3.05788	-0.962427	0.337917	0.577314	-6.53218	51	63
0.00694917	0	5.9275	0	0	0	PE O- 16:0;0-22:6;0	-0.00575631	0.00314223	-0.962145	0.338058	0.577314	-6.53245	3	0
0.00192782	0	7.2111	0	0	0	PC 20:1;0-20:3;0	-0.00197895	0.000871709	-0.946575	0.345902	0.589021	-6.5472	1	0
1.19495	1.16579	1.07814	1.29931	0	0	PE 16:0;0-22:6;0	0.277272	1.17897	0.944097	0.347161	0.589422	-6.54953	25	24
0.00185012	0.00377747	6.00878	7.93725	0	0	PI 17:1;0-17:1;0	0.0047379	0.00290597	0.942223	0.348115	0.589422	-6.55128	2	1
0.289626	0.189756	1.48623	2.36028	0	0	PE 18:1;0-20:3;0	-0.0863322	0.234914	-0.927165	0.355843	0.6008	-6.56525	19	10
0.0356252	0	6.1936	0	0	0	TAG 44:3;0	-0.0292038	0.0161088	-0.916351	0.36146	0.606006	-6.57515	2	0
0.178031	0.0756786	2.41126	5.574	0	0	PC 16:0;0-19:2;0	-0.0829318	0.12196	-0.916041	0.361622	0.606006	-6.57543	9	2
1.46546	1.73371	0.317286	0.270642	1.50632	1.69762	DAG 18:1;0-18:3;0	0.0860568	1.61241	0.915361	0.361977	0.606006	-6.57605	50	61
0.0606639	0.0495436	3.39351	4.55306	0	0	TAG 55:4;0	-0.0412336	0.0545719	-0.890496	0.375117	0.626245	-6.59835	5	3
0.417279	0.209611	1.99051	3.12312	0	0	CE 22:5;0	-0.139478	0.303513	-0.880331	0.380573	0.633579	-6.6073	11	6
0.0304455	0.0267476	2.04736	3.42462	0	0	DAG 16:1;0-18:0;0	-0.0147257	0.0284197	-0.878239	0.381702	0.633689	-6.60912	15	6
6.45948	6.43815	0.0998574	0.126727	6.47007	6.5788	TAG 52:4;0	-0.137992	6.4478	-0.871197	0.385518	0.638247	-6.61525	52	63
0.00109847	0	7.2111	0	0	0	PI 20:3;0-20:3;0	-0.0011276	0.000496698	-0.868409	0.387035	0.638983	-6.61766	1	0
0.17862	0.197349	2.0858	2.68743	0	0	PE 16:0;0-22:5;0	0.0854708	0.188881	0.861276	0.390934	0.643637	-6.62379	11	8
0.110494	0.0477416	2.00487	4.5103	0	0	PC O- 18:1;0-18:1;0	-0.0393127	0.0761165	-0.848949	0.397728	0.651759	-6.63427	15	3
0.0499744	0.0163131	6.05804	7.93725	0	0	PC 19:0;0-20:4;0	-0.0408548	0.0315339	-0.846079	0.39932	0.651759	-6.63668	3	1
0.568799	0.505047	0.827288	1.24788	0.535741	0	PE O- 18:2;0-18:2;0	-0.101246	0.533874	-0.845607	0.399582	0.651759	-6.63708	40	27
0.0301842	0	6.43396	0	0	0	DAG 15:0;0-18:0;0	-0.0236282	0.0136485	-0.843864	0.400552	0.651759	-6.63854	2	0
0.0165857	0.034634	7.2111	5.9192	0	0	TAG 56:10;0	0.031057	0.026473	0.842457	0.401335	0.651759	-6.63972	1	2
4.13316	4.3438	0.110559	0.118235	4.05144	4.37134	TAG 56:6;0	0.0853342	4.24856	0.838959	0.403287	0.653149	-6.64265	52	63
0.155355	0.225234	1.24233	1.58634	0.105225	0	PE O- 16:0;0-20:4;0	0.0525602	0.193637	0.83233	0.407002	0.655696	-6.64816	38	22
0.0442992	0	6.5376	0	0	0	DAG 14:0;0-17:0;0	-0.0346774	0.0200309	-0.830515	0.408022	0.655696	-6.64966	2	0
0.0128519	0.0301641	3.74011	3.38648	0	0	PE 16:1;0-18:0;0	0.0147048	0.022336	0.83027	0.40816	0.655696	-6.64986	9	6
3.94587	3.8425	0.13684	0.187653	4.0031	3.8507	LPC 18:1;0	-0.113701	3.88924	-0.826661	0.410195	0.657193	-6.65283	52	62
0.0219805	0.0759798	6.16103	2.86891	0	0	PC 20:3;0-20:3;0	0.0325656	0.0515627	0.820868	0.413473	0.659137	-6.65758	3	8
0.074413	0.16143	5.05957	3.8797	0	0	CE 19:2;0	0.0923309	0.122083	0.820609	0.413619	0.659137	-6.65779	2	4
0.0861201	0.0753623	2.31588	3.99311	0	0	PE 16:0;0-18:0;0	-0.0450521	0.0802267	-0.811488	0.418814	0.665635	-6.66519	12	5
2.28321	2.32731	0.4161	0.395128	2.40499	2.5239	TAG 58:9;0	-0.158076	2.30737	-0.805719	0.422119	0.666408	-6.66983	47	57
0.717474	0.594383	0.984005	1.31906	0.780083	0	TAG 54:8;0	-0.128378	0.650041	-0.795514	0.428004	0.666408	-6.67796	30	25
0.933214	0.784047	1.12253	1.94417	0.290212	0	PC 17:0;0-20:5;0	-0.225146	0.851497	-0.787198	0.432835	0.666408	-6.68451	33	16
0.0394508	0.018634	2.49173	5.71105	0	0	PI 16:0;0-20:2;0	-0.0172589	0.0280469	-0.780084	0.436994	0.666408	-6.69006	10	2
0.0179865	0.019233	7.2111	7.93725	0	0	TAG 55:7;0	0.0230962	0.0186693	0.761563	0.447928	0.666408	-6.70427	1	1
0.00696864	0.00688825	4.86703	6.63487	0	0	PC O- 18:1;0-18:3;0	0.00663091	0.0069246	0.761523	0.447952	0.666408	-6.7043	3	2
0.905156	1.01986	0.67536	0.738813	0.907159	1.24894	PE O- 18:1;0-18:2;0	0.112859	0.967993	0.759902	0.448916	0.666408	-6.70552	45	44
2.59568	2.74374	0.236021	0.179783	2.67824	2.67903	PE O- 16:1;0-20:4;0	0.0893968	2.67679	0.758995	0.449457	0.666408	-6.70621	52	63
0.0460343	0	7.2111	0	0	0	TAG 39:0;0	-0.0360356	0.0208155	-0.75254	0.453312	0.666408	-6.71107	1	0
0.0423857	0	7.2111	0	0	0	TAG 55:0;0	-0.0331795	0.0191657	-0.752528	0.453319	0.666408	-6.71108	1	0
0.0383066	0	7.2111	0	0	0	TAG 53:0;0	-0.0299864	0.0173212	-0.752511	0.453329	0.666408	-6.71109	1	0
0.0348198	0	7.2111	0	0	0	TAG 56:0;0	-0.0272569	0.0157446	-0.752491	0.453341	0.666408	-6.7111	1	0
0.0344378	0	7.2111	0	0	0	PC 15:0;0-20:5;0	-0.0269579	0.0155719	-0.752489	0.453342	0.666408	-6.71111	1	0
0.0329932	0	7.2111	0	0	0	DAG 17:0;0-24:0;0	-0.0258271	0.0149187	-0.752479	0.453349	0.666408	-6.71111	1	0
0.0316192	0	7.2111	0	0	0	DAG 15:0;0-24:0;0	-0.0247515	0.0142974	-0.752467	0.453355	0.666408	-6.71112	1	0
0.0284385	0	7.2111	0	0	0	DAG 16:0;0-24:0;0	-0.0222616	0.0128591	-0.752435	0.453375	0.666408	-6.71115	1	0
0.0271293	0	7.2111	0	0	0	PC 19:6;0-20:4;0	-0.0212368	0.0122671	-0.752418	0.453385	0.666408	-6.71116	1	0
0.0251431	0	7.2111	0	0	0	PC 16:0;0-21:5;0	-0.019682	0.0113691	-0.752387	0.453403	0.666408	-6.71118	1	0
0.024018	0	7.2111	0	0	0	PC O- 17:0;0-18:1;0	-0.0188013	0.0108603	-0.752367	0.453416	0.666408	-6.7112	1	0
0.0200959	0	7.2111	0	0	0	TAG 57:0;0	-0.015731	0.00908684	-0.752265	0.453477	0.666408	-6.71127	1	0
0.018873	0	7.2111	0	0	0	PI 16:0;0-18:0;0	-0.0147738	0.00853388	-0.752219	0.453504	0.666408	-6.71131	1	0
0.0187008	0	7.2111	0	0	0	CE 22:2;0	-0.014639	0.00845601	-0.752212	0.453508	0.666408	-6.71131	1	0
0.0151941	0	7.2111	0	0	0	TAG 42:3;0	-0.011894	0.0068704	-0.75201	0.453629	0.666408	-6.71146	1	0
0.0144842	0	7.2111	0	0	0	DAG 12:0;0-18:1;0	-0.0113382	0.00654937	-0.75195	0.453665	0.666408	-6.71151	1	0
0.0144842	0	7.2111	0	0	0	PC 18:2;0-22:5;0	-0.0113382	0.00654937	-0.75195	0.453665	0.666408	-6.71151	1	0
0.010983	0	7.2111	0	0	0	PC 18:1;0-19:1;0	-0.00859752	0.00496625	-0.751468	0.453954	0.666408	-6.71187	1	0
0.00162486	0	6.71252	0	0	0	DAG 16:0;0-22:5;0	-0.00127194	0.000734719	-0.75103	0.454216	0.666408	-6.7122	2	0
0.00727781	0	7.2111	0	0	0	DAG 17:0;0-18:1;0	-0.00569707	0.00329084	-0.750022	0.454821	0.666408	-6.71295	1	0
0.00683496	0	7.2111	0	0	0	TAG 62:14;0	-0.0053504	0.00309059	-0.749679	0.455027	0.666408	-6.71321	1	0
0.00662043	0	7.2111	0	0	0	DAG 18:2;0-20:5;0	-0.00518246	0.00299358	-0.749487	0.455142	0.666408	-6.71335	1	0
0.00540117	0	7.2111	0	0	0	PC 17:1;0-22:6;0	-0.00422803	0.00244227	-0.747935	0.456073	0.666408	-6.71451	1	0
0.00490374	0	7.2111	0	0	0	TAG 58:0;0	-0.00383865	0.00221734	-0.746951	0.456665	0.666408	-6.71524	1	0
0.00457655	0	7.2111	0	0	0	DAG 15:0;0-16:1;0	-0.00358252	0.00206939	-0.746125	0.457162	0.666408	-6.71585	1	0
0.00428235	0	7.2111	0	0	0	PC O- 17:0;0-21:5;0	-0.00335222	0.00193637	-0.745217	0.457708	0.666408	-6.71653	1	0
0.00396535	0	7.2111	0	0	0	TAG 60:9;0	-0.00310407	0.00179303	-0.74401	0.458435	0.666408	-6.71742	1	0
0.00324457	0	7.2111	0	0	0	TAG 60:8;0	-0.00253985	0.00146711	-0.739874	0.460931	0.668406	-6.72048	1	0
0.00298292	0	7.2111	0	0	0	DAG 15:0;0-18:2;0	-0.00233502	0.0013488	-0.737612	0.462299	0.668763	-6.72214	1	0
0.609832	0.524127	1.55196	1.90725	0	0	PE 18:0;0-22:6;0	-0.151991	0.562881	-0.735088	0.463829	0.669351	-6.72399	16	14
0.117228	0.179712	1.60492	1.76441	0.0121607	0	PC 14:0;0-20:3;0	0.0411369	0.151459	0.731319	0.466118	0.67103	-6.72674	27	20
0.00199944	0	7.2111	0	0	0	TAG 47:3;0	-0.00156516	0.000904095	-0.720402	0.472784	0.677355	-6.73463	1	0
0.00199944	0	7.2111	0	0	0	PC O- 17:0;0-19:2;0	-0.00156516	0.000904095	-0.720402	0.472784	0.677355	-6.73463	1	0
1.03571	1.02353	0.936589	1.00415	1.19048	1.01007	TAG 56:9;0	-0.152306	1.02904	-0.711897	0.478015	0.680863	-6.7407	31	34
0.20589	0.102906	2.81711	4.53432	0	0	CE 19:1;0	-0.0795126	0.149472	-0.711001	0.478568	0.680863	-6.74134	6	3
0.010983	0.0198244	7.2111	7.93725	0	0	PC 16:0;0-22:3;0	-0.0191034	0.0158266	-0.710851	0.47866	0.680863	-6.74144	1	1
0.0824142	0.065343	4.12387	6.17998	0	0	PC O- 16:1;0-22:6;0	0.0561107	0.0730622	0.705494	0.481973	0.683943	-6.74522	3	2
0.0909555	0.0298921	4.08597	7.93725	0	0	PI 16:0;0-22:6;0	-0.044415	0.0575034	-0.700369	0.485155	0.686639	-6.74881	3	1
0.00151043	0	7.2111	0	0	0	PC O- 17:1;0-18:0;0	-0.00118236	0.000682975	-0.698727	0.486177	0.686639	-6.74996	1	0
0.117348	0.182139	1.2043	1.52611	0.0848383	0	DAG 16:0;0-20:4;0	0.033585	0.152842	0.693616	0.489365	0.688374	-6.7535	35	23
0.00142782	0	7.2111	0	0	0	PI 17:0;0-17:0;0	-0.0011177	0.000645623	-0.693055	0.489716	0.688374	-6.75389	1	0
1.7474	1.67939	0.308897	0.289644	1.68422	1.71565	PI 18:1;0-18:1;0	-0.0749065	1.71014	-0.686463	0.493846	0.691055	-6.75842	52	63
0.000839091	0.0108599	7.2111	6.46448	0	0	PE O- 18:0;0-18:2;0	0.00769022	0.00632875	0.68631	0.493942	0.691055	-6.75852	1	2
0.00129861	0	7.2111	0	0	0	DAG 16:1;0-17:0;0	-0.00101655	0.000587199	-0.682308	0.496459	0.69295	-6.76125	1	0
0.0796815	0.115823	2.24338	2.857	0	0	PE O- 18:1;0-20:3;0	0.0392909	0.099481	0.677464	0.499515	0.695586	-6.76453	13	8
0.167527	0.175151	2.39801	2.99782	0	0	PC 14:0;0-20:4;0	0.0677868	0.171704	0.672946	0.502374	0.697936	-6.76757	10	7
0.00115537	0	7.2111	0	0	0	DAG 15:0;0-18:1;0	-0.000904427	0.000522431	-0.666852	0.506244	0.700987	-6.77164	1	0
2.06807	2.08974	0.284382	0.324983	2.14156	2.16131	PC O- 16:0;0-18:2;0	0.0911761	2.07994	0.665788	0.506921	0.700987	-6.77235	52	59
1.66007	1.55448	0.406637	0.568904	1.79077	1.90332	PI 16:1;0-18:0;0	0.110079	1.60223	0.663663	0.508276	0.701232	-6.77376	47	49
0.000892291	0	7.2111	0	0	0	DAG 14:0;0-18:2;0	-0.000698485	0.000403471	-0.623089	0.534498	0.734012	-6.79978	1	0
0.000892291	0	7.2111	0	0	0	DAG 16:2;0-18:1;0	-0.000698485	0.000403471	-0.623089	0.534498	0.734012	-6.79978	1	0
2.16978	2.14672	0.199411	0.21939	2.12181	2.16131	PE 18:0;0-18:2;0	-0.0605449	2.15715	-0.621152	0.535767	0.734063	-6.80098	52	62
0.00954376	0.0375436	3.16453	3.69215	0	0	Cer 38:1;2	0.0136121	0.0248828	0.610421	0.542825	0.742026	-6.80757	7	5
0.0267115	0.0204427	2.2663	7.93725	0	0	Cer 42:0;2	-0.0159193	0.0232773	-0.589044	0.557023	0.758077	-6.82036	14	1
2.91821	2.99723	0.227525	0.185142	2.84311	2.98721	DAG 18:1;0-18:2;0	-0.0745927	2.9615	-0.588913	0.557111	0.758077	-6.82043	52	63
4.43001	4.3037	0.258494	0.200585	4.58998	4.25868	PC 16:0;0-20:5;0	-0.124287	4.36081	-0.577691	0.564637	0.766569	-6.82696	52	63
0.0652957	0.14895	5.04908	2.70342	0	0	PE 18:0;0-18:0;0	0.0449788	0.111123	0.565061	0.573167	0.776381	-6.83416	2	8
0.0136157	0.0335681	4.08826	6.00631	0	0	PE 18:0;0-20:3;0	0.0185062	0.0245462	0.559757	0.576767	0.77776	-6.83714	3	2
0.063319	0.0816874	7.2111	6.00203	0	0	DAG 18:2;0-24:3;0	0.0571086	0.0733817	0.559716	0.576795	0.77776	-6.83716	1	2
0.0297324	0.0622765	1.70802	3.06174	0	0	Cer 40:2;2	0.0172306	0.0475609	0.556018	0.579312	0.779391	-6.83922	19	9
0.00334656	0.00564155	4.68168	7.93725	0	0	PE 16:1;0-18:1;0	0.00410244	0.00460382	0.551451	0.582428	0.781243	-6.84175	3	1
0.016052	0.0093237	3.71018	7.93725	0	0	PC 15:0;0-18:0;0	-0.00797493	0.0123661	-0.550159	0.583311	0.781243	-6.84246	5	1
0.0401459	0.0498567	3.55987	4.58017	0	0	TAG 55:5;0	0.0227995	0.0454657	0.547433	0.585175	0.781983	-6.84395	5	3
0.355973	0.300677	1.58048	2.13848	0	0	PI 16:1;0-18:1;0	0.0698133	0.325681	0.544601	0.587115	0.78282	-6.84549	17	12
0.315272	0.310212	1.04939	1.57126	0.272221	0	PI 18:1;0-20:3;0	0.0489654	0.3125	0.540314	0.590058	0.784599	-6.84781	37	20
0.0216653	0.0204427	3.21947	7.93725	0	0	PC 16:0;0-24:5;0	0.0148387	0.0209955	0.538824	0.591082	0.784599	-6.84861	6	1
2.34879	2.46292	0.225914	0.245138	2.29851	2.50123	TAG 53:2;0	-0.0618577	2.41131	-0.530861	0.59657	0.789334	-6.85287	52	62
1.3588	1.35037	0.447187	0.493486	1.31426	1.55286	PI 18:1;0-18:2;0	0.0721049	1.35418	0.529808	0.597298	0.789334	-6.85342	50	53
0.116321	0.0366686	3.43383	7.93725	0	0	PC O- 18:1;0-22:4;0	-0.0381308	0.0726853	-0.518675	0.605015	0.797185	-6.85925	7	1
0.00585327	0.0012467	5.46665	7.93725	0	0	PE O- 16:2;0-18:0;0	-0.00254028	0.00332967	-0.517382	0.605914	0.797185	-6.85992	3	1
0.0307189	0.0258015	4.44034	7.93725	0	0	PE O- 16:1;0-18:1;0	0.0182072	0.0280251	0.481466	0.631129	0.82853	-6.87783	3	1
2.45447	2.56066	0.199275	0.19541	2.38327	2.60941	TAG 51:3;0	0.0507118	2.51265	0.478711	0.633081	0.829267	-6.87915	52	63
1.14331	1.07646	0.421099	0.705254	1.15572	1.37623	PC O- 18:0;0-14:0;0	0.0646845	1.10669	0.472119	0.637764	0.833569	-6.88228	52	46
0.00047402	0	7.2111	0	0	0	DAG 16:1;0-16:1;0	-0.000371062	0.000214339	-0.464414	0.643256	0.838908	-6.88588	1	0
1.24527	1.09447	0.343135	0.779955	1.2677	1.46119	LPC 16:1;0	-0.0655853	1.16266	-0.45916	0.647013	0.840448	-6.8883	50	41
0.0658446	0.098869	3.43465	4.13302	0	0	DAG 18:2;0-20:4;0	0.0334506	0.0839362	0.458818	0.647258	0.840448	-6.88846	9	4
0.000306983	0	6.04941	0	0	0	DAG 16:0;0-20:2;0	-0.000301929	0.00013881	-0.442057	0.659304	0.854229	-6.896	2	0
0	0.0314707	0	7.93725	0	0	PI 20:4;0-20:4;0	0.0169364	0.0172404	0.428704	0.668965	0.85527	-6.90181	0	1
0	0.0169023	0	7.93725	0	0	Cer 44:0;2	0.00909627	0.00925954	0.42857	0.669063	0.85527	-6.90186	0	1
0	0.0154356	0	7.93725	0	0	Cer 34:1;3	0.00830691	0.00845601	0.428533	0.66909	0.85527	-6.90188	0	1
3.05618e-05	0.0173153	7.2111	7.93725	0	0	Cer 44:0;3	0.0092946	0.0094996	0.42748	0.669854	0.85527	-6.90233	1	1
4.89171e-05	0.0212798	7.2111	7.93725	0	0	Cer 44:1;3	0.0114138	0.0116797	0.427208	0.670051	0.85527	-6.90245	1	1
3.2621e-05	0.0151301	7.2111	7.93725	0	0	Cer 42:0;3	0.00811696	0.0083034	0.427182	0.670071	0.85527	-6.90246	1	1
6.29755e-05	0.0163131	7.2111	7.93725	0	0	Cer 44:1;4	0.00872989	0.00896524	0.426152	0.670818	0.85527	-6.9029	1	1
0.0264661	0.0625393	7.2111	5.61475	0	0	CE 14:1;0	0.0260048	0.0462279	0.424103	0.672307	0.85527	-6.90377	1	2
0.439324	0.313787	1.21042	1.87381	0.20362	0	PE O- 16:1;0-18:2;0	-0.0504361	0.370552	-0.423119	0.673023	0.85527	-6.90418	28	15
5.60425	5.50193	0.0848342	0.0991983	5.56655	5.52332	CE 22:6;0	-0.0451911	5.5482	-0.41332	0.680166	0.861203	-6.90828	52	63
0.0403475	0.0721958	5.38525	3.99114	0	0	DAG 18:2;0-20:3;0	0.0229258	0.0577948	0.412751	0.680582	0.861203	-6.90851	8	7
0.158276	0.136792	1.28698	2.39658	0.0080947	0	PE 16:0;0-20:3;0	-0.0244457	0.146507	-0.407652	0.684311	0.864087	-6.9106	26	10
0.345921	0.254662	1.59311	2.69968	0	0	PC 17:0;0-22:5;0	-0.0546629	0.295927	-0.403889	0.687068	0.865734	-6.91213	17	8
0.00027028	0.00640191	7.2111	7.93725	0	0	PE O- 16:0;0-22:4;0	0.00316784	0.00362934	0.392611	0.695356	0.87433	-6.91662	1	1
0.00542643	0.00152856	5.14386	7.93725	0	0	PE O- 16:0;0-18:2;0	-0.00174455	0.00329108	-0.387723	0.69896	0.876004	-6.91852	3	1
0.135732	0.208559	1.34742	1.64961	0.0317899	0	PE O- 18:2;0-20:3;0	0.0231962	0.175629	0.386819	0.699627	0.876004	-6.91887	30	22
0.105988	0.123136	4.13365	3.88055	0	0	CE 16:2;0	0.0367826	0.115382	0.371569	0.710919	0.886476	-6.92465	3	4
0.00638471	0.00564155	7.2111	7.93725	0	0	PC O- 17:0;0-21:4;0	-0.0036277	0.00597759	-0.371506	0.710966	0.886476	-6.92467	1	1
0.156147	0.226836	2.6204	2.54832	0	0	TAG 60:11;0	0.0391822	0.194873	0.358715	0.720486	0.896471	-6.92934	8	9
1.63163	1.53461	0.424169	0.503143	1.70664	1.67973	TAG 49:2;0	-0.056401	1.57848	-0.356055	0.722472	0.896985	-6.93029	48	55
0.189048	0.0908453	2.73759	4.0701	0	0	PI 16:0;0-16:1;0	-0.0328592	0.13525	-0.354132	0.723909	0.896985	-6.93097	8	4
0.909134	1.0338	0.690318	0.743057	1.02773	1.28789	TAG 51:4;0	0.0518868	0.977427	0.341993	0.733	0.905172	-6.9352	42	43
0.0308886	0.0298921	7.2111	7.93725	0	0	PC 16:0;0-21:4;0	-0.0169192	0.0303427	-0.341254	0.733554	0.905172	-6.93545	1	1
0.000295362	0	7.2111	0	0	0	PE O- 18:1;0-16:1;0	-0.000231209	0.000133555	-0.330407	0.741712	0.911193	-6.93909	1	0
0.00299992	0.019233	7.16955	7.93725	0	0	Cer 44:1;2	0.00800221	0.0118928	0.328811	0.742915	0.911193	-6.93962	2	1
0.0279632	0.0313217	2.63651	4.14382	0	0	PC 20:0;0-20:4;0	0.00761811	0.0298031	0.328672	0.74302	0.911193	-6.93966	8	4
1.18206	1.12432	0.53292	0.76301	1.1742	1.3327	PC 18:2;0-20:2;0	-0.0513143	1.15043	-0.314097	0.754034	0.921554	-6.94435	49	42
0.00387446	0.0215547	7.07467	7.93725	0	0	Cer 42:1;3	0.00856707	0.0135601	0.313402	0.754561	0.921554	-6.94456	2	1
0.219556	0.229029	1.20356	2.01298	0.155112	0	PC 18:2;0-20:0;0	0.0247663	0.224746	0.302961	0.762484	0.929326	-6.94778	37	16
5.62796	5.61486	0.103452	0.0987267	5.60979	5.69937	PC 18:1;0-18:2;0	0.0358624	5.62078	0.296356	0.767509	0.933542	-6.94976	52	63
4.61674	4.7022	0.128169	0.120381	4.55769	4.75458	TAG 56:7;0	-0.0354451	4.66356	-0.291334	0.771337	0.936287	-6.95123	52	63
0.405066	0.377385	1.58399	1.89933	0	0	DAG 18:1;0-20:4;0	-0.0417073	0.389902	-0.284011	0.776929	0.941157	-6.95334	16	15
0.0676049	0.0660685	5.26416	5.68296	0	0	PE O- 18:2;0-22:5;0	-0.02188	0.0667632	-0.277555	0.781868	0.944929	-6.95515	2	2
0.0633216	0.08783	2.68753	3.45637	0	0	PC 20:2;0-20:4;0	0.0149571	0.076748	0.275798	0.783213	0.944929	-6.95564	7	6
2.59708	2.56972	0.239522	0.373694	2.63318	2.67903	PC 14:0;0-18:2;0	-0.0472289	2.58209	-0.266621	0.790253	0.951496	-6.95813	51	58
0.205209	0.244035	1.06684	1.44514	0.15347	0	PE 18:2;0-18:2;0	0.0161027	0.226479	0.250219	0.802878	0.964749	-6.96237	44	25
0.0813147	0.0788725	1.48063	2.48042	0.00330076	0	PC O- 18:1;0-14:0;0	0.00876812	0.0799768	0.245904	0.806208	0.966801	-6.96344	27	13
0.0931748	0.103748	2.01646	2.80616	0	0	PE O- 18:0;0-20:4;0	0.0128621	0.0989671	0.240456	0.810418	0.969898	-6.96476	16	8
0.0184227	0.0153378	3.55499	6.30518	0	0	DAG 16:0;0-18:3;0	-0.00427774	0.0167327	-0.236324	0.813615	0.971773	-6.96575	6	2
0.463175	0.374912	2.03307	2.28565	0	0	PC 20:3;0-20:4;0	0.0432654	0.414822	0.226354	0.82134	0.979037	-6.96805	22	13
0.00442962	0.06901	7.2111	5.57833	0	0	PC 17:1;0-20:3;0	0.013294	0.0398084	0.220287	0.82605	0.982487	-6.96941	1	2
0.0159221	0.0107114	2.43615	6.40479	0	0	DAG 14:0;0-18:0;0	-0.00268592	0.0130676	-0.218382	0.827531	0.982487	-6.96983	16	2
4.01858	3.77402	0.180898	0.34414	4.07416	4.11876	PC 15:0;0-18:2;0	0.0477399	3.8846	0.212302	0.832259	0.986136	-6.97114	51	57
0.243665	0.276055	2.00223	2.58855	0	0	PE 20:3;0-20:3;0	0.027154	0.261409	0.202721	0.839722	0.989644	-6.97313	17	10
2.79442	2.88033	0.198811	0.130643	2.91495	2.86589	PE O- 18:2;0-20:4;0	0.0201059	2.84149	0.202248	0.840091	0.989644	-6.97322	52	63
0.000168358	0	7.2111	0	0	0	DAG 16:0;0-17:1;0	-0.000131791	7.61271e-05	-0.201929	0.84034	0.989644	-6.97329	1	0
0.000161527	0	7.2111	0	0	0	DAG 18:2;0-22:5;0	-0.000126443	7.30384e-05	-0.194292	0.8463	0.989644	-6.9748	1	0
0	0.0497893	0	7.93725	0	0	PC 16:0;0-19:4;0	0.0120931	0.0272759	0.193886	0.846618	0.989644	-6.97488	0	1
0	0.0125412	0	7.93725	0	0	LPE 14:0;0	0.00304608	0.0068704	0.193741	0.846731	0.989644	-6.97491	0	1
0	0.00640191	0	7.93725	0	0	PC O- 17:0;0-19:4;0	0.00155493	0.00350713	0.193303	0.847073	0.989644	-6.97499	0	1
0.00722545	0.0170294	4.25235	5.74131	0	0	PE 18:0;0-18:3;0	-0.00302331	0.0125963	-0.191473	0.848503	0.989644	-6.97534	6	2
0.358276	0.379035	1.02871	1.54	0.255564	0	PC O- 16:0;0-20:5;0	0.0201247	0.369648	0.187713	0.851443	0.991133	-6.97606	42	23
0.407289	0.298882	1.70086	2.75821	0	0	PC 15:0;0-20:3;0	0.0287711	0.347901	0.177387	0.859526	0.997988	-6.97794	20	9
0.127549	0.0740186	2.82459	4.5274	0	0	PC 17:0;0-22:4;0	-0.0129262	0.0982235	-0.1748	0.861554	0.997988	-6.9784	7	3
0.613952	0.690064	1.55513	1.61656	0	0	CE 19:3;0	0.0390177	0.655648	0.173777	0.862356	0.997988	-6.97858	16	18
1.18865	0.943666	0.474277	0.953353	1.28789	1.1939	PC O- 16:1;0-16:0;0	0.0262493	1.05444	0.170677	0.864787	0.998863	-6.97911	46	36
2.65647	2.53279	0.145864	0.205212	2.71178	2.54534	PI 18:0;0-18:1;0	-0.0163374	2.58872	-0.167769	0.867069	0.999561	-6.9796	52	62
0.000135212	0	7.2111	0	0	0	DAG 12:0;0-18:0;0	-0.000105844	6.11396e-05	-0.164287	0.869803	1	-6.98018	1	0
0.989939	0.935979	0.538088	0.835859	1.04499	1.17472	PE 16:0;0-18:2;0	-0.0230392	0.960378	-0.15765	0.875018	1	-6.98125	46	40
6.56855	6.4934	0.0679383	0.0818438	6.5788	6.47007	PC 16:0;0-22:6;0	-0.0163645	6.52738	-0.154639	0.877385	1	-6.98172	52	63
1.16192	1.03158	0.457475	0.771421	1.22073	1.15616	PC O- 16:0;0-22:6;0	-0.0211281	1.09052	-0.143934	0.885812	1	-6.98332	49	44
0.00589993	0.00235775	5.14069	7.93725	0	0	PE O- 18:2;0-16:0;0	-0.000757291	0.00395943	-0.142509	0.886935	1	-6.98352	3	1
0.0625265	0.071101	3.28793	4.51818	0	0	DAG 16:1;0-18:2;0	0.008436	0.0672238	0.142472	0.886964	1	-6.98353	6	3
2.06556	1.94451	0.311348	0.334543	1.97256	1.94258	PI 16:0;0-18:1;0	-0.0188715	1.99924	-0.137039	0.891247	1	-6.98429	52	61
0.0092337	0.00404753	4.12631	7.93725	0	0	PI 14:0;0-18:1;0	-0.00098411	0.00639258	-0.131316	0.895762	1	-6.98506	6	1
0.00396219	0.00813537	6.25507	7.93725	0	0	PE O- 16:0;0-20:5;0	0.00127659	0.00624836	0.117952	0.906318	1	-6.98672	2	1
9.09854e-05	0	7.2111	0	0	0	DAG 14:0;0-16:1;0	-7.12233e-05	4.11412e-05	-0.11202	0.911009	1	-6.98741	1	0
0.00815079	0.0180433	4.02318	7.93725	0	0	Cer 40:0;2	0.00241821	0.0135701	0.104319	0.917104	1	-6.98824	6	1
0.124152	0.123497	3.66757	3.56113	0	0	TAG 58:11;0	-0.00989619	0.123793	-0.102929	0.918204	1	-6.98838	4	5
0.216615	0.244494	2.20611	2.9135	0	0	PI 18:0;0-22:4;0	-0.0135238	0.231888	-0.101992	0.918946	1	-6.98848	12	7
0.0584192	0.0857376	3.17138	4.73599	0	0	PE 18:2;0-20:4;0	0.00699113	0.0733849	0.101095	0.919657	1	-6.98857	5	4
7.49291	7.41714	0.0724923	0.0576127	7.41256	7.41256	PC 18:0;0-18:2;0	0.00948278	7.4514	0.09347	0.925698	1	-6.98931	52	63
0.323895	0.368773	1.668	1.63467	0	0	TAG 53:5;0	0.0110032	0.34848	0.0889705	0.929265	1	-6.98972	16	19
6.96593e-05	0	7.2111	0	0	0	PE O- 16:0;0-20:3;0	-5.45293e-05	3.14981e-05	-0.0861593	0.931494	1	-6.98997	1	0
0.109762	0.12414	2.59328	3.15921	0	0	TAG 60:10;0	0.00633493	0.117639	0.0846818	0.932666	1	-6.9901	9	6
6.40039e-05	0	7.2111	0	0	0	PC 18:0;0-19:2;0	-5.01022e-05	2.89409e-05	-0.0792452	0.93698	1	-6.99054	1	0
0.0531557	0.0375355	2.19703	4.57314	0	0	PC O- 18:2;0-18:0;0	0.00234786	0.0445986	0.0742513	0.940943	1	-6.99092	15	3
0.0504017	0.0470056	2.53755	3.90315	0	0	Cer 36:1;2	0.00238438	0.0485412	0.0689277	0.945171	1	-6.99131	17	5
8.69391	8.6226	0.0398576	0.040862	8.75881	8.56657	PC 16:0;0-18:2;0	-0.0050085	8.65484	-0.068334	0.945642	1	-6.99135	52	63
3.36651	3.35155	0.128883	0.102647	3.33542	3.35148	PC 18:2;0-20:4;0	0.00548287	3.35832	0.0659524	0.947534	1	-6.99151	52	63
3.15136	3.21934	0.203204	0.166774	3.32204	3.21373	PE O- 18:1;0-20:4;0	0.00817716	3.1886	0.0655335	0.947867	1	-6.99153	52	63
5.0289e-05	0	7.2111	0	0	0	Cer 42:1;4	-3.93662e-05	2.27394e-05	-0.0623968	0.950359	1	-6.99174	1	0
0.651157	0.911642	0.993032	0.847724	0.686334	1.21168	TAG 58:6;0	-0.00890888	0.793857	-0.0623854	0.950368	1	-6.99174	29	39
0.0510236	0.0254954	5.18033	7.93725	0	0	PC O- 17:0;0-20:1;0	-0.00300565	0.0370386	-0.0606011	0.951785	1	-6.99185	2	1
0.0531356	0.0455883	2.51277	5.01228	0	0	PI 16:0;0-22:5;0	-0.00245334	0.049001	-0.0595163	0.952647	1	-6.99191	10	3
4.74594e-05	0	7.2111	0	0	0	PE O- 18:0;0-20:6;0	-3.71512e-05	2.14599e-05	-0.0589081	0.953131	1	-6.99195	1	0
0.0171487	0.00701028	5.75761	7.93725	0	0	PI 16:0;0-22:4;0	-0.000840078	0.0115946	-0.0502946	0.959978	1	-6.99242	2	1
0.460653	0.378325	1.88501	2.49561	0	0	PC 17:1;0-20:4;0	-0.00967996	0.415552	-0.0495783	0.960547	1	-6.99245	12	9
3.85401e-05	0	7.2111	0	0	0	DAG 14:1;0-16:0;0	-3.01692e-05	1.74268e-05	-0.0478872	0.961892	1	-6.99254	1	0
0.0196266	0.0093237	4.97003	7.93725	0	0	TAG 57:7;0	0.00045846	0.0139824	0.0250806	0.980036	1	-6.99337	3	1
1.08893	1.00397	0.489341	0.963709	1.13673	1.41072	PC 18:0;0-20:2;0	-0.00383948	1.04238	-0.0223674	0.982195	1	-6.99343	46	34
1.79463e-05	0	7.2111	0	0	0	DAG 13:0;0-17:0;0	-1.40483e-05	8.11484e-06	-0.0223342	0.982221	1	-6.99343	1	0
1.23662e-05	0	7.2111	0	0	0	DAG 15:0;0-17:1;0	-9.68021e-06	5.59165e-06	-0.0153933	0.987746	1	-6.99356	1	0
0.00543521	0.0107344	6.34983	5.56798	0	0	PC O- 16:1;0-20:2;0	-9.13393e-05	0.00833824	-0.00852581	0.993213	1	-6.99365	2	2
0.750737	0.755506	0.880407	1.22661	0.789512	0	LPC 20:3;0	-0.000957358	0.753349	-0.00558629	0.995553	1	-6.99367	35	28
0	0	0	0	0	0	CE 22:1;0	0	0	0	1	1	-6.99368	0	0
0	0	0	0	0	0	Cer 32:1;2	0	0	0	1	1	-6.99368	0	0
0	0	0	0	0	0	DAG 13:0;0-18:1;0	0	0	0	1	1	-6.99368	0	0
0	0	0	0	0	0	DAG 14:0;0-17:1;0	0	0	0	1	1	-6.99368	0	0
0	0	0	0	0	0	DAG 15:0;0-15:1;0	0	0	0	1	1	-6.99368	0	0
0	0	0	0	0	0	DAG 15:1;0-16:0;0	0	0	0	1	1	-6.99368	0	0
0	0	0	0	0	0	DAG 15:1;0-16:1;0	0	0	0	1	1	-6.99368	0	0
0	0	0	0	0	0	DAG 16:1;0-17:1;0	0	0	0	1	1	-6.99368	0	0
0	0	0	0	0	0	DAG 16:1;0-20:2;0	0	0	0	1	1	-6.99368	0	0
0	0	0	0	0	0	DAG 16:1;0-20:4;0	0	0	0	1	1	-6.99368	0	0
0	0	0	0	0	0	DAG 17:0;0-17:1;0	0	0	0	1	1	-6.99368	0	0
0	0	0	0	0	0	DAG 18:0;0-20:4;0	0	0	0	1	1	-6.99368	0	0
0	0	0	0	0	0	DAG 18:1;0-20:3;0	0	0	0	1	1	-6.99368	0	0
0	0	0	0	0	0	LPC 18:3;0	0	0	0	1	1	-6.99368	0	0
0	0	0	0	0	0	LPC 22:5;0	0	0	0	1	1	-6.99368	0	0
0	0	0	0	0	0	LPE 20:3;0	0	0	0	1	1	-6.99368	0	0
0	0	0	0	0	0	LPE 22:5;0	0	0	0	1	1	-6.99368	0	0
0	0	0	0	0	0	LPE O- 18:1;0	0	0	0	1	1	-6.99368	0	0
0	0	0	0	0	0	PC 15:0;0-15:0;0	0	0	0	1	1	-6.99368	0	0
0	0	0	0	0	0	PC 15:0;0-22:5;0	0	0	0	1	1	-6.99368	0	0
0	0	0	0	0	0	PC 17:0;0-19:3;0	0	0	0	1	1	-6.99368	0	0
0	0	0	0	0	0	PC 17:1;0-20:5;0	0	0	0	1	1	-6.99368	0	0
0	0	0	0	0	0	PC 17:1;0-22:4;0	0	0	0	1	1	-6.99368	0	0
0	0	0	0	0	0	PC 18:1;0-19:4;0	0	0	0	1	1	-6.99368	0	0
0	0	0	0	0	0	PC 18:2;0-22:4;0	0	0	0	1	1	-6.99368	0	0
0	0	0	0	0	0	PC 19:1;0-20:4;0	0	0	0	1	1	-6.99368	0	0
0	0	0	0	0	0	PC 20:2;0-20:3;0	0	0	0	1	1	-6.99368	0	0
0	0	0	0	0	0	PC O- 16:2;0-20:3;0	0	0	0	1	1	-6.99368	0	0
0	0	0	0	0	0	PC O- 16:2;0-22:3;0	0	0	0	1	1	-6.99368	0	0
0	0	0	0	0	0	PC O- 18:0;0-22:4;0	0	0	0	1	1	-6.99368	0	0
0	0	0	0	0	0	PC O- 18:2;0-22:4;0	0	0	0	1	1	-6.99368	0	0
0	0	0	0	0	0	PE 18:0;0-22:4;0	0	0	0	1	1	-6.99368	0	0
0	0	0	0	0	0	PE O- 16:1;0-12:0;0	0	0	0	1	1	-6.99368	0	0
0	0	0	0	0	0	PE O- 16:1;0-22:3;0	0	0	0	1	1	-6.99368	0	0
0	0	0	0	0	0	PI 14:0;0-16:0;0	0	0	0	1	1	-6.99368	0	0
0	0	0	0	0	0	PI 14:0;0-17:0;0	0	0	0	1	1	-6.99368	0	0
0	0	0	0	0	0	PI 15:0;0-16:0;0	0	0	0	1	1	-6.99368	0	0
0	0	0	0	0	0	PI 20:1;0-20:4;0	0	0	0	1	1	-6.99368	0	0
0	0	0	0	0	0	SM 36:0;2	0	0	0	1	1	-6.99368	0	0
0	0	0	0	0	0	SM 38:1;4	0	0	0	1	1	-6.99368	0	0
0	0	0	0	0	0	TAG 55:1;0	0	0	0	1	1	-6.99368	0	0

### Sheet: CVD2VScontrol
mean_Control_o	mean_CVD2	CV_Control_o	CV_CVD2	median_Control_o	median_CVD2	lipids	logFC	AveExpr	t	P.Value	adj.P.Val	B	# rep Control_o	# rep CVD2
0.417253	1.00322	0.603797	0.353856	0.397503	0.990295	Cer 40:1;2	0.615888	0.747168	8.03729	8.79545e-13	5.24209e-10	18.6388	52	67
2.70099	3.24843	0.135646	0.129094	2.68969	3.21373	PE 18:0;0-20:4;0	0.665796	3.00921	6.99692	1.82593e-10	3.66366e-08	13.4189	52	67
0.857256	1.42572	0.410336	0.26462	0.87193	1.42583	Cer 42:2;2	0.62727	1.17732	6.99494	1.84412e-10	3.66366e-08	13.4092	52	67
1.08531	0.275541	0.962062	1.95253	1.1094	0	TAG 56:2;0	-1.27786	0.629389	-6.91224	2.78792e-10	4.15399e-08	13.0056	34	15
0.983695	1.75586	0.420558	0.31429	0.962818	1.73296	LPE 20:4;0	0.838526	1.41844	6.85012	3.79839e-10	4.52768e-08	12.7038	52	67
0.754586	1.53133	0.475548	0.399333	0.727568	1.44321	LPE 22:6;0	0.860221	1.19191	6.76161	5.89026e-10	5.85099e-08	12.2757	52	67
0.14884	0.606384	1.08089	0.546333	0.102109	0.669529	PC 14:0;0-18:0;0	0.441541	0.406449	6.59418	1.34235e-09	1.14292e-07	11.4724	45	62
1.51831	2.11004	0.329593	0.16536	1.60709	2.14134	PC 14:0;0-18:1;0	0.672925	1.85147	6.54547	1.70315e-09	1.26884e-07	11.2404	52	67
0.780756	1.47551	0.634218	0.344252	0.753178	1.4971	PC 16:1;0-18:0;0	0.791255	1.17192	6.46322	2.54156e-09	1.68307e-07	10.8504	50	64
0.74672	1.24867	0.428187	0.291753	0.702366	1.2677	PC 16:0;0-20:1;0	0.537121	1.02933	6.43721	2.88332e-09	1.71846e-07	10.7275	52	67
0.668835	1.18711	0.603175	0.349962	0.619941	1.22977	PC O- 16:1;0-20:3;0	0.617719	0.960637	6.30461	5.4658e-09	2.96147e-07	10.1049	52	66
0.86467	0.188454	1.26122	2.79633	0	0	TAG 58:2;0	-1.158	0.483943	-6.03711	1.95017e-08	9.68586e-07	8.86802	24	8
0.130417	0.495886	1.09032	0.700882	0.0937169	0.469373	PC O- 18:0;0-16:1;0	0.40865	0.336185	6.00111	2.30971e-08	1.05891e-06	8.70366	51	58
0.192197	0.613701	1.07537	0.6293	0.134061	0.571118	PC O- 16:0;0-22:4;0	0.459952	0.429514	5.92796	3.25269e-08	1.38472e-06	8.37123	49	60
0.169539	0.588332	0.984097	0.595899	0.12533	0.555622	PC O- 16:2;0-18:0;0	0.40132	0.40533	5.74888	7.45473e-08	2.96201e-06	7.5667	52	65
2.17512	2.55801	0.229453	0.143962	2.13157	2.5239	SM 32:1;2	0.569821	2.3907	5.5325	1.99602e-07	7.43517e-06	6.61284	52	67
0.300886	0.0237117	1.93311	8.18535	0	0	TAG 56:1;0	-0.522388	0.14483	-5.48844	2.43341e-07	8.53126e-06	6.42117	13	1
0.178975	0.546766	0.92671	0.663543	0.12533	0.512528	PC O- 17:0;0-17:1;0	0.39562	0.386051	5.47224	2.61677e-07	8.66442e-06	6.35092	52	59
1.4085	1.97588	0.324879	0.340539	1.4017	2.14134	PE 16:0;0-20:4;0	0.759168	1.72795	5.38929	3.78895e-07	1.18853e-05	5.99312	51	62
2.53646	3.03399	0.186552	0.136827	2.50215	3.03454	PC 16:0;0-22:4;0	0.569982	2.81658	5.32275	5.08741e-07	1.51605e-05	5.70849	52	67
0.747877	1.1337	0.622421	0.416908	0.66525	1.2677	PC O- 18:1;0-20:3;0	0.582472	0.965103	5.29443	5.76387e-07	1.63584e-05	5.58797	52	64
0.549769	0.986112	0.579085	0.465984	0.540951	1.02773	PC O- 16:0;0-22:5;0	0.519579	0.795441	5.28002	6.14105e-07	1.66366e-05	5.52679	51	62
3.38948	3.66497	0.124155	0.118537	3.44111	3.65955	SM 36:1;2	0.519556	3.54459	5.17453	9.73753e-07	2.52329e-05	5.08212	52	67
0.440368	0.876098	0.684575	0.460862	0.379369	0.915929	PC O- 16:1;0-18:1;0	0.45909	0.685695	5.15192	1.07413e-06	2.66743e-05	4.98756	52	67
0.0215328	0.609287	4.21385	0.888319	0	0.669529	PC 15:0;0-17:0;0	0.516462	0.352453	5.10392	1.32189e-06	3.13317e-05	4.78758	3	46
0.162027	0.506845	1.0157	0.71127	0.106477	0.427845	PC O- 16:1;0-18:0;0	0.366226	0.356168	5.09616	1.36682e-06	3.13317e-05	4.75539	52	59
0.754803	0.191009	1.33735	2.95065	0	0	TAG 58:3;0	-0.949594	0.437373	-5.05672	1.61938e-06	3.57463e-05	4.59212	21	8
5.72174	6.11713	0.0946435	0.0724914	5.69937	6.14438	PC 16:0;0-20:3;0	0.581864	5.94436	4.97369	2.30828e-06	4.91334e-05	4.25106	52	67
0.730746	1.13853	0.517374	0.361355	0.744559	1.21168	PC O- 18:2;0-16:0;0	0.475664	0.960341	4.90173	3.12957e-06	6.2976e-05	3.95846	52	67
4.54677	4.99004	0.112209	0.100316	4.61932	5.03885	PC 18:0;0-20:3;0	0.600479	4.79634	4.89575	3.20946e-06	6.2976e-05	3.93425	52	67
0.682185	1.12694	0.574074	0.515777	0.619941	1.24894	PC 18:1;0-20:2;0	0.60058	0.932593	4.89061	3.27967e-06	6.2976e-05	3.91346	50	58
6.8034	7.19315	0.0853797	0.0794917	6.71292	7.21797	CE 16:1;0	0.667708	7.02283	4.88335	3.38126e-06	6.2976e-05	3.88415	52	67
1.39559	1.81889	0.27522	0.205205	1.36709	1.90332	Cer 42:1;2	0.441967	1.63392	4.86524	3.64835e-06	6.58914e-05	3.81113	52	67
0.159071	0.949735	1.71704	0.914293	0	1.04499	SHE 36:1;0	0.813253	0.604235	4.85371	3.82907e-06	6.71213e-05	3.76471	19	42
4.89949	5.29083	0.104672	0.0906819	4.96678	5.35645	CE 20:3;0	0.562878	5.11982	4.7144	6.82828e-06	0.000116276	3.20984	52	67
0.136118	0.0102319	3.21793	8.18535	0	0	TAG 60:3;0	-0.314371	0.065241	-4.61364	1.03098e-05	0.000166156	2.81531	6	1
0.89152	1.49353	0.638437	0.488056	0.934562	1.66108	PE 18:1;0-20:4;0	0.735387	1.23047	4.61351	1.0315e-05	0.000166156	2.81483	50	59
3.95117	4.20081	0.106686	0.110593	4.05144	4.16276	SM 40:1;2	0.484207	4.09172	4.60661	1.06083e-05	0.000166383	2.788	52	67
2.81081	1.86063	0.309774	0.70217	2.96258	2.01929	TAG 48:3;0	-1.27423	2.27584	-4.58471	1.15925e-05	0.000173026	2.70314	51	51
0.111421	0.400808	1.18246	0.938614	0.0595868	0.355418	PC O- 18:1;0-16:1;0	0.330562	0.274353	4.57873	1.18764e-05	0.000173026	2.68001	46	52
2.0956	0.964184	0.581279	1.20451	2.0852	0.555622	TAG 46:2;0	-1.33631	1.45858	-4.57819	1.19028e-05	0.000173026	2.67788	45	35
3.07315	3.52919	0.215991	0.184269	3.07261	3.50441	PC 16:0;0-16:1;0	0.698728	3.32991	4.44806	2.00499e-05	0.000284517	2.17979	52	67
1.7445	0.389477	0.693718	2.31857	2.38327	0	PI 18:0;0-22:6;0	-1.14042	0.981589	-4.424	2.20564e-05	0.000305712	2.0888	36	11
2.80116	1.42181	0.392496	0.988104	3.20181	2.14134	CE 24:2;0	-1.39595	2.02455	-4.40672	2.36161e-05	0.00031377	2.02364	46	35
0.262407	0.757715	1.3869	0.901519	0.161915	0.772036	PE O- 16:1;0-22:4;0	0.604551	0.541278	4.4032	2.3946e-05	0.00031377	2.01042	40	47
6.68627	6.18402	0.155607	0.152696	6.52443	6.36166	TAG 54:3;0	-1.02584	6.40349	-4.40035	2.42171e-05	0.00031377	1.99968	52	67
1.27705	0.296619	0.685164	2.48918	1.59857	0	PC O- 18:1;0-22:6;0	-0.850793	0.725044	-4.36118	2.82506e-05	0.000358241	1.85287	38	10
0.568551	0.0420677	1.90213	8.18535	0	0	TAG 54:1;0	-0.796841	0.272128	-4.33244	3.16151e-05	0.000392554	1.74571	13	1
0.057643	0	4.19816	0	0	0	TAG 57:2;0	-0.159273	0.0251885	-4.31724	3.35466e-05	0.000408036	1.68925	4	0
3.31228	3.69299	0.138814	0.120044	3.33542	3.69651	PC 18:1;0-20:3;0	0.47296	3.52663	4.26733	4.07195e-05	0.000485377	1.5049	52	67
0.892466	0.313259	0.748591	1.60751	0.807524	0	PE 18:1;0-18:2;0	-0.603722	0.566358	-4.23472	4.61797e-05	0.000539669	1.38527	45	23
0.201449	0.461411	0.941293	0.885012	0.163399	0.469373	PE O- 18:2;0-18:1;0	0.342295	0.347814	4.21515	4.97863e-05	0.000558984	1.31382	45	47
0.439046	0.737961	0.690078	0.707131	0.409255	0.862455	PI 16:0;0-20:3;0	0.450342	0.607343	4.21383	5.00399e-05	0.000558984	1.309	48	50
1.90692	1.49184	0.401313	0.695704	1.8832	1.8832	TAG 56:4;0	-0.920684	1.67322	-4.21069	5.06462e-05	0.000558984	1.29756	50	48
2.42754	2.66169	0.190685	0.167003	2.56631	2.70027	SM 36:2;2	0.447062	2.55937	4.20263	5.22343e-05	0.00056603	1.26823	52	67
3.30168	2.1962	0.363569	0.642124	3.1885	2.26652	TAG 48:0;0	-1.35876	2.67927	-4.17515	5.80194e-05	0.000617493	1.1685	51	56
2.29024	1.13454	0.591717	1.12471	2.49236	0.685537	TAG 46:0;0	-1.32956	1.63955	-4.12258	7.08451e-05	0.000740766	0.979043	45	35
0.460143	0.0210555	1.21168	8.18535	0.100058	0	PC 18:2;0-19:0;0	-0.394563	0.212926	-4.10663	7.52438e-05	0.000773195	0.921941	27	1
10.2538	10.3347	0.0192659	0.0169339	10.2909	10.2909	Chol	0.178936	10.2993	4.09267	7.93108e-05	0.00079546	0.872057	52	67
2.95787	3.18155	0.137053	0.124561	3.02357	3.21373	SM 38:1;2	0.39312	3.08381	4.0901	8.00799e-05	0.00079546	0.862913	52	67
6.17748	6.68125	0.0858172	0.0767131	6.14438	6.71292	PC 18:0;0-20:4;0	0.517205	6.46112	4.08336	8.21384e-05	0.000802533	0.838868	52	67
1.80897	1.41763	0.565958	0.543645	1.81347	1.69762	TAG 56:3;0	-0.844259	1.58864	-4.01783	0.000104948	0.00100885	0.6069	49	55
0.0477572	0	4.15475	0	0	0	TAG 55:2;0	-0.121819	0.0208687	-3.9815	0.000120083	0.00112529	0.479521	3	0
0.518558	0.895941	0.927257	0.842526	0.372503	1.0996	PC 16:1;0-20:3;0	0.623754	0.731035	3.97977	0.000120855	0.00112529	0.473462	42	43
1.58666	1.95159	0.398747	0.30597	1.60621	2.01929	PC O- 18:0;0-20:4;0	0.588849	1.79212	3.97561	0.000122725	0.00112529	0.458957	52	64
0.048705	0	5.0625	0	0	0	TAG 60:2;0	-0.148641	0.0212829	-3.93547	0.000142272	0.00128476	0.319365	2	0
2.50148	2.87319	0.201475	0.171571	2.55614	2.86589	PC 18:0;0-22:5;0	0.477766	2.71076	3.90896	0.000156767	0.00139453	0.227804	52	66
2.22543	1.24172	0.639751	1.18583	2.96288	0	PC 18:1;0-20:5;0	-1.35127	1.67158	-3.88364	0.000171925	0.00150687	0.140761	38	29
0.375141	0.0460699	1.87324	5.75229	0	0	DAG 18:0;0-18:1;0	-0.477799	0.189866	-3.87652	0.000176435	0.00152399	0.11635	13	2
2.27204	2.56625	0.195291	0.132538	2.34144	2.50123	PC 16:0;0-17:1;0	0.353229	2.43769	3.83789	0.000202916	0.00172769	-0.015403	52	67
2.88368	3.32484	0.163527	0.123319	2.86589	3.26642	PC 17:0;0-20:4;0	0.402579	3.13206	3.80399	0.000229228	0.00192422	-0.130167	52	67
2.94282	3.12688	0.130992	0.140384	2.91495	3.11194	PC 16:1;0-18:1;0	0.376173	3.04645	3.78725	0.000243396	0.00201477	-0.186578	52	67
2.21804	2.04276	0.282214	0.465095	2.27671	2.20406	TAG 52:6;0	-0.706846	2.11935	-3.7503	0.000277657	0.00225339	-0.310366	51	59
2.18946	2.47641	0.290869	0.205764	2.21419	2.50123	PC 16:1;0-18:2;0	0.513974	2.35102	3.74815	0.000279783	0.00225339	-0.317533	52	66
6.22598	5.79736	0.0720822	0.0816641	6.25511	5.87099	LPC 16:0;0	-0.425276	5.98466	-3.72734	0.000301204	0.00239357	-0.386814	52	67
0.162431	0.482755	1.08991	1.10767	0.125721	0.344262	PC 16:1;0-17:0;0	0.369164	0.342781	3.57221	0.000517372	0.00405729	-0.893557	40	35
0.0139981	0.0741276	4.84764	4.048	0	0	PC O- 18:2;0-14:0;0	0.191405	0.0478525	3.56438	0.000531477	0.00411377	-0.91869	4	4
7.28307	7.60797	0.0747189	0.0496714	7.41256	7.60119	PC 16:0;0-20:4;0	0.398893	7.466	3.55022	0.000557901	0.00426294	-0.964012	52	67
1.89741	0.752865	0.715651	1.74595	2.44751	0	PC 18:1;0-22:6;0	-1.15375	1.253	-3.52996	0.00059788	0.00451059	-1.02862	36	17
0.119286	0.398581	1.15949	0.989711	0.0708873	0.320863	PC O- 17:2;0-17:0;0	0.265832	0.276536	3.52326	0.000611675	0.00455698	-1.04991	51	47
1.89085	2.35555	0.558626	0.366519	2.20369	2.54534	CE 15:0;0	0.800936	2.15248	3.5051	0.00065061	0.0047872	-1.10746	47	62
6.42003	6.17613	0.119425	0.131317	6.36166	6.36166	TAG 54:4;0	-0.653136	6.28271	-3.48361	0.000699711	0.00508571	-1.17528	52	67
3.10581	3.22965	0.137515	0.124665	3.17686	3.21373	SM 34:2;2	0.335111	3.17553	3.46611	0.000742231	0.00532976	-1.23024	52	67
3.95775	4.29067	0.209631	0.13349	4.07374	4.37134	CE 14:0;0	0.580624	4.14519	3.43838	0.00081463	0.00577999	-1.31687	52	67
4.00057	4.18888	0.10232	0.0826064	4.02872	4.11876	PC 16:0;0-22:5;0	0.312904	4.10659	3.43182	0.000832725	0.00583887	-1.3373	52	67
0.499553	0.110793	1.23947	4.53654	0	0	LPC 20:5;0	-0.467894	0.280671	-3.40737	0.000903461	0.00626119	-1.4131	25	4
0.233934	0.56842	0.910979	0.849051	0.189997	0.52628	PC O- 16:2;0-18:1;0	0.326095	0.422258	3.39777	0.000932741	0.00638981	-1.44274	49	51
0.934233	0.526435	0.880864	1.40196	0.853387	0	DAG 16:0;0-18:0;0	-0.636862	0.704632	-3.39072	0.000954809	0.00646666	-1.46446	38	25
0.237278	0.026543	1.40476	5.74658	0	0	LPC 14:0;0	-0.207638	0.118629	-3.37929	0.000991647	0.00664069	-1.49961	22	2
5.92044	6.09438	0.0903186	0.0878679	5.87099	6.14438	SM 34:1;2	0.428952	6.01837	3.36233	0.00104874	0.00694502	-1.55156	52	67
0.0107875	0.0407194	4.403	4.14125	0	0	PC O- 16:1;0-16:1;0	0.101908	0.0276399	3.33492	0.00114761	0.0073999	-1.63511	4	4
2.30835	1.14571	0.433618	1.19958	2.51257	0	PC 17:1;0-18:2;0	-1.00084	1.65375	-3.33371	0.00115219	0.0073999	-1.63879	46	29
0.314366	0.569122	0.688978	0.771878	0.276541	0.603892	PC 16:0;0-19:1;0	0.294909	0.4578	3.32942	0.00116848	0.0073999	-1.65181	49	49
0.702501	0.135701	1.74169	3.13201	0	0	TAG 42:1;0	-0.71186	0.383378	-3.32883	0.00117074	0.0073999	-1.6536	19	7
0.0244683	0.0872393	4.14949	4.08701	0	0	PC O- 16:2;0-16:0;0	0.21536	0.0598099	3.32655	0.00117951	0.0073999	-1.66051	4	4
8.23097	7.90679	0.0878167	0.163462	8.14558	8.04704	TAG 52:2;0	-0.849912	8.04845	-3.30561	0.00126296	0.00784086	-1.72382	52	66
0.378125	0.659223	0.803239	0.914016	0.320863	0.772036	PE O- 16:1;0-22:5;0	0.400344	0.53639	3.2968	0.00129968	0.0079401	-1.75035	45	42
4.86618	4.96396	0.0876438	0.0783093	4.86071	4.96678	PC 16:0;0-18:0;0	0.31513	4.92124	3.29541	0.00130559	0.0079401	-1.75455	52	67
0.607653	0.822483	0.478305	0.564111	0.603892	0.871961	LPE 18:0;0	0.320563	0.728608	3.29148	0.00132234	0.00796078	-1.76635	51	57
0.117348	0.302727	1.2043	1.17343	0.0848383	0.197698	DAG 16:0;0-20:4;0	0.227771	0.221721	3.26573	0.00143733	0.00855242	-1.84346	35	34
0.275537	0.364455	0.834376	1.30577	0.253001	0	PC O- 16:0;0-16:1;0	0.291936	0.3256	3.26316	0.00144932	0.00855242	-1.85114	46	29
2.88331	2.55036	0.218862	0.29037	2.91421	2.63318	DAG 16:0;0-18:1;0	-0.548078	2.69585	-3.25902	0.00146879	0.00857894	-1.86347	52	65
1.99446	1.04809	0.41462	1.12555	2.20406	0	PC 17:1;0-18:1;0	-0.83328	1.46163	-3.25612	0.0014826	0.00857894	-1.87212	46	31
1.08107	0.378512	1.40541	2.24197	0	0	TAG 44:1;0	-0.947742	0.685513	-3.24252	0.00154895	0.00887665	-1.91256	24	13
0.265022	0.557206	2.50737	1.04288	0.057397	0.571118	PC 16:1;0-16:1;0	0.483105	0.429529	3.20574	0.00174247	0.00989058	-2.0212	30	41
0.692369	0.117781	2.59026	5.86701	0	0	TAG 52:1;0	-1.00644	0.368861	-3.20176	0.00176467	0.00992212	-2.03287	7	2
0.921494	1.15318	0.539015	0.527389	0.971745	1.30744	PC O- 18:1;0-16:0;0	0.434173	1.05194	3.18646	0.00185265	0.0103194	-2.07771	52	59
3.53679	3.67266	0.116453	0.117634	3.59345	3.65955	SM 40:2;2	0.31955	3.61329	3.16765	0.00196639	0.0108515	-2.13258	52	67
0.804572	0.367452	1.12009	1.98292	0.632853	0	DAG 16:0;0-16:0;0	-0.620449	0.558463	-3.16094	0.00200854	0.0109825	-2.15211	28	14
0.934402	0.169188	1.50645	2.75295	0.145913	0	TAG 42:0;0	-0.772869	0.503568	-3.14281	0.00212661	0.0115224	-2.20466	27	9
1.7679	1.99952	0.275581	0.21035	1.90332	2.03751	SM 38:2;2	0.344032	1.8983	3.13052	0.00221029	0.0118679	-2.24014	52	67
4.04855	3.14441	0.313313	0.579257	4.25868	3.47331	TAG 48:2;0	-1.23369	3.5395	-3.1274	0.00223196	0.0118772	-2.24911	51	55
3.20612	3.26905	0.100119	0.100948	3.17686	3.31935	PC 16:0;0-20:2;0	0.233566	3.24155	3.12186	0.00227104	0.0119782	-2.26505	52	67
0.0185393	0.580096	3.58045	1.78532	0	0	SHE 38:1;0	0.598147	0.33471	3.10705	0.00237857	0.0124353	-2.30754	6	20
1.05483	0.336353	1.31254	2.36147	0	0	TAG 44:0;0	-0.833634	0.65031	-3.08927	0.00251393	0.0130287	-2.35834	23	11
0.966002	0.397194	0.9111	1.92199	1.18431	0	PC 14:0;0-16:0;0	-0.618751	0.645749	-3.07242	0.00264868	0.0136087	-2.40622	30	15
0.0134557	0	4.09199	0	0	0	PE 18:1;0-18:3;0	-0.0267362	0.00587982	-3.05047	0.00283439	0.0144384	-2.46831	3	0
0.573034	0.130908	1.17913	3.15763	0	0	PC 18:2;0-18:3;0	-0.404178	0.324106	-3.03543	0.00296846	0.0149933	-2.51062	25	7
3.9754	4.32959	0.111476	0.116833	3.87219	4.37134	PC 18:1;0-20:4;0	0.355673	4.17482	3.02827	0.00303433	0.0151971	-2.53069	52	67
6.24666	5.45629	0.137954	0.337833	6.05372	5.96465	TAG 50:1;0	-1.1115	5.80166	-3.02105	0.0031021	0.0154071	-2.5509	52	62
4.41127	3.55823	0.342348	0.5328	4.46373	3.77453	TAG 48:1;0	-1.28298	3.93099	-3.01154	0.00319354	0.0156258	-2.57746	51	58
0.00954376	0.118036	3.16453	2.35201	0	0	Cer 38:1;2	0.152665	0.0706275	3.01102	0.00319857	0.0156258	-2.57889	7	13
3.25038	3.3847	0.112578	0.128467	3.25335	3.35148	CE 17:1;0	0.292792	3.326	2.98639	0.00344748	0.0167049	-2.64735	52	67
5.97846	6.19292	0.0815568	0.0877049	5.96465	6.05372	CE 18:3;0	0.374274	6.0992	2.95362	0.00380619	0.0181434	-2.73764	52	67
5.06881	5.18995	0.0906328	0.102427	5.18509	5.26555	SM 42:2;2	0.353167	5.13702	2.95243	0.00381982	0.0181434	-2.74089	52	67
2.62597	2.81261	0.249726	0.278732	2.74576	2.91495	PC 15:0;0-18:1;0	0.516208	2.73105	2.95106	0.00383568	0.0181434	-2.74467	50	63
1.05953	0.0841393	1.20252	5.74413	0	0	PC 15:0;0-22:6;0	-0.647746	0.510361	-2.94578	0.00389703	0.0182884	-2.75913	22	2
0.319051	0.0354073	2.8845	5.77478	0	0	TAG 40:1;0	-0.450242	0.159352	-2.935	0.0040251	0.0187419	-2.78857	6	2
1.7491	2.12628	0.27687	0.320519	1.81063	2.22433	PC 16:1;0-20:4;0	0.432874	1.96146	2.905	0.00440216	0.0203386	-2.87004	51	62
0.908899	0.262258	1.11286	2.32834	0.0433582	0	PI 18:2;0-20:4;0	-0.579712	0.544824	-2.89948	0.00447495	0.0204238	-2.88495	26	11
3.18733	3.05693	0.188048	0.289373	3.2795	3.08528	TAG 54:7;0	-0.527682	3.11391	-2.89841	0.00448913	0.0204238	-2.88782	52	65
0.00722545	0	4.25235	0	0	0	PE 18:0;0-18:3;0	-0.014177	0.00315734	-2.89543	0.00452912	0.0204496	-2.89588	6	0
0.42568	0	1.87018	0	0	0	PE O- 18:2;0-22:6;0	-0.375001	0.186011	-2.89057	0.0045948	0.0205902	-2.90896	12	0
0.79661	0.48086	0.682348	1.33657	0.87193	0	PE 18:0;0-18:1;0	-0.421425	0.618834	-2.87639	0.0047917	0.0213123	-2.94706	40	26
0.121027	0.147913	1.1756	1.61264	0.0690841	0	PE 17:1;0-17:1;0	0.135505	0.136164	2.85674	0.00507723	0.022415	-2.99957	44	25
5.69105	5.58295	0.124376	0.13178	5.69937	5.69937	TAG 54:5;0	-0.484189	5.63019	-2.83461	0.00541749	0.0237414	-3.05834	52	67
1.7474	1.44839	0.308897	0.354511	1.68422	1.42583	PI 18:1;0-18:1;0	-0.363744	1.57905	-2.81037	0.00581403	0.0252932	-3.12227	52	66
0.0936039	0.207692	1.31844	1.30436	0.0406364	0	PC O- 17:1;0-17:0;0	0.149512	0.157838	2.76697	0.00659076	0.0281277	-3.23552	41	33
0.415329	0.12993	1.55822	3.03562	0	0	TAG 49:0;0	-0.355196	0.254642	-2.76647	0.00660034	0.0281277	-3.23683	23	7
0.253931	0.436746	0.848723	1.03859	0.222352	0.344262	PC O- 18:2;0-18:1;0	0.250035	0.35686	2.76611	0.00660718	0.0281277	-3.23776	52	42
2.42549	2.87763	0.227459	0.238887	2.40499	2.74576	LPC 20:4;0	0.428712	2.68005	2.7582	0.00675887	0.0285694	-3.25823	52	67
0.507046	0.0289711	2.07801	6.40774	0	0	TAG 40:0;0	-0.481734	0.237878	-2.74288	0.00706161	0.0296389	-3.29771	14	2
8.41566	8.69145	0.0587413	0.0482519	8.56657	8.75881	CE 20:4;0	0.303775	8.57094	2.73762	0.0071684	0.0298767	-3.31123	52	67
2.59568	2.88343	0.236021	0.190706	2.67824	2.79422	PE O- 16:1;0-20:4;0	0.388379	2.7577	2.7264	0.0074013	0.0306332	-3.34001	52	67
0.108802	0.0189209	2.9551	8.18535	0	0	TAG 58:4;0	-0.160911	0.0581965	-2.72361	0.00746006	0.0306634	-3.34712	7	1
6.4162	5.90799	0.146106	0.149019	6.47007	5.96465	CE 20:5;0	-0.606187	6.13007	-2.71349	0.00767751	0.0312891	-3.37296	52	67
0.0820347	0.240299	3.08102	2.37159	0	0	PE O- 18:1;0-22:4;0	0.301156	0.171142	2.71167	0.00771728	0.0312891	-3.3776	9	12
0.0335986	0.0617522	2.09542	2.68667	0	0	PC O- 18:0;0-18:3;0	0.0850177	0.0494498	2.66228	0.00886796	0.0357115	-3.50234	22	11
1.52151	0.759103	0.621571	1.39527	1.903	0	PC 17:0;0-22:6;0	-0.645608	1.09225	-2.6313	0.00966696	0.0386679	-3.57956	39	24
1.24084	1.13788	0.548387	0.755931	1.30416	1.30744	TAG 50:5;0	-0.49121	1.18287	-2.62616	0.00980549	0.0389605	-3.59228	45	48
1.67501	1.98	0.465597	0.352865	1.89326	2.08087	PC 17:0;0-20:3;0	0.469263	1.84673	2.60075	0.0105178	0.0415138	-3.65491	48	63
2.91093	2.84763	0.256211	0.244184	3.01126	2.89119	TAG 58:8;0	-0.439501	2.87529	-2.59333	0.0107343	0.0420899	-3.67309	52	67
0.00199944	0	7.2111	0	0	0	Cer 38:2;4	-0.00610204	0.000873706	-2.57114	0.0114063	0.0444324	-3.7272	1	0
0.0219805	0.116713	6.16103	2.67728	0	0	PC 20:3;0-20:3;0	0.155814	0.0753173	2.53824	0.0124724	0.0482696	-3.80667	3	10
3.2499	2.98881	0.242465	0.421947	3.36616	3.31935	TAG 50:4;0	-0.660587	3.1029	-2.53319	0.0126439	0.0486178	-3.8188	52	61
2.47258	1.52507	0.684027	1.05787	2.54534	1.60621	TAG 46:1;0	-1.0317	1.93911	-2.5305	0.0127359	0.0486576	-3.82524	41	35
0.117228	0.281793	1.60492	1.40085	0.0121607	0	PC 14:0;0-20:3;0	0.197892	0.209882	2.51768	0.013183	0.0498406	-3.85586	27	25
9.56988	9.58588	0.0246741	0.0188476	9.63619	9.63619	CE 18:1;0	0.123108	9.57889	2.51684	0.0132128	0.0498406	-3.85786	52	67
4.19348	4.03897	0.150267	0.296812	4.21165	4.37134	TAG 52:5;0	-0.586421	4.10648	-2.49981	0.0138299	0.0518405	-3.89832	52	65
0.4412	0.59969	0.695368	0.917612	0.366561	0.618608	PC O- 16:0;0-20:3;0	0.278005	0.530434	2.49067	0.014172	0.0527908	-3.91996	52	42
0.558616	0.255357	1.11842	1.95243	0.391632	0	PE O- 18:1;0-20:5;0	-0.342879	0.387873	-2.48767	0.0142858	0.0528839	-3.92704	34	18
0.313606	0.0354142	1.65552	8.18535	0	0	PE O- 16:1;0-20:5;0	-0.247894	0.156977	-2.4685	0.0150324	0.0553042	-3.97208	17	1
0.00334656	0	4.68168	0	0	0	PE 16:1;0-18:1;0	-0.00642	0.00146236	-2.46453	0.0151914	0.055494	-3.98138	3	0
3.81626	3.839	0.127331	0.150295	3.81034	3.8507	PC 17:0;0-18:2;0	0.310786	3.82906	2.46257	0.0152701	0.055494	-3.98595	52	67
2.63067	1.65618	0.889863	1.32663	3.67803	0	TAG 54:2;0	-1.36474	2.08201	-2.44922	0.0158184	0.0571379	-4.01709	30	25
0.0287904	0.00923296	7.2111	8.18535	0	0	TAG 60:4;0	-0.0867095	0.0177791	-2.44259	0.016097	0.0577941	-4.03249	1	1
2.98542	3.19557	0.19228	0.147674	3.08594	3.21373	PC O- 16:0;0-20:4;0	0.305493	3.10373	2.4159	0.0172632	0.0612643	-4.0941	52	67
4.73393	4.71159	0.131461	0.131444	4.75458	4.82696	TAG 54:6;0	-0.351553	4.72135	-2.41577	0.0172691	0.0612643	-4.0944	52	67
7.78473	7.87491	0.0567797	0.0561437	7.79076	7.79076	PC 16:0;0-18:1;0	0.254494	7.8355	2.3985	0.0180636	0.0637036	-4.13395	52	67
0	0.0216093	0	5.991	0	0	LPE 22:5;0	0.0560222	0.0121666	2.39227	0.018358	0.0642331	-4.14815	0	2
0.104153	0.0807842	3.51739	3.24401	0	0	TAG 55:3;0	-0.177203	0.090996	-2.39077	0.0184293	0.0642331	-4.15155	6	6
0.110555	0.263358	1.45705	1.3759	0.0625081	0	PE O- 16:1;0-20:3;0	0.170184	0.196587	2.35501	0.0202091	0.0700269	-4.23238	34	29
2.44826	2.5379	0.299765	0.312866	2.54534	2.74576	CE 17:0;0	0.428606	2.49873	2.34707	0.0206242	0.0710523	-4.25017	50	62
1.6169	1.87953	0.339698	0.34267	1.71565	1.9228	PC 18:2;0-20:3;0	0.344719	1.76477	2.33194	0.0214363	0.0734255	-4.28393	51	62
0.717218	1.08696	0.829384	0.466994	0.628461	1.08207	DAG 18:2;0-18:2;0	0.31215	0.925393	2.31375	0.02245	0.0764584	-4.32426	50	66
4.90596	5.05145	0.0794481	0.0862902	4.93062	5.03885	PC 18:0;0-22:6;0	0.232724	4.98788	2.28498	0.024139	0.0817434	-4.38744	52	67
2.49857	2.6914	0.172715	0.170654	2.50215	2.70027	PI 18:0;0-20:3;0	0.242647	2.60714	2.279	0.0245041	0.0821227	-4.40049	52	67
0	0.0131553	0	8.18535	0	0	LPE 20:3;0	0.0444869	0.00740676	2.27863	0.0245266	0.0821227	-4.40129	0	1
0.922935	0.401094	1.05939	2.43538	0.457964	0	PC 18:1;0-22:5;0	-0.545696	0.629125	-2.26322	0.0254902	0.0848724	-4.43477	26	10
0.263712	0.0229852	2.8358	5.78642	0	0	TAG 42:2;0	-0.28147	0.128177	-2.25985	0.0257053	0.0851133	-4.44206	9	2
0.210863	0.326287	1.40356	1.32827	0.106477	0	PC O- 16:1;0-22:4;0	0.205652	0.27585	2.25141	0.0262508	0.0858001	-4.46027	34	29
1.35527	0.594989	0.934456	1.81746	1.76194	0	PE O- 18:1;0-22:6;0	-0.639696	0.927213	-2.25095	0.0262804	0.0858001	-4.46125	29	16
0.0654189	0.018512	2.23644	7.88045	0	0	PE 18:0;0-20:5;0	-0.0805576	0.0390091	-2.24997	0.0263447	0.0858001	-4.46337	12	2
0.281045	0.0598224	1.61004	4.91127	0	0	PC O- 18:0;0-22:6;0	-0.204211	0.156491	-2.22103	0.0282993	0.0916651	-4.52533	23	4
0.327393	0.046158	3.34354	5.86663	0	0	TAG 50:0;0	-0.406973	0.169051	-2.20741	0.0292617	0.0942644	-4.55422	5	2
0.404133	0.126755	2.02234	3.08678	0	0	TAG 47:0;0	-0.334084	0.247963	-2.20524	0.0294181	0.0942644	-4.55882	19	7
0.0159222	0.00684689	2.43615	4.77278	0	0	DAG 14:0;0-18:0;0	-0.0190559	0.0108126	-2.19479	0.0301792	0.0961862	-4.58085	16	4
0.124143	0.274717	1.09089	1.26646	0.0843277	0.161623	PC O- 17:0;0-15:0;0	0.149337	0.20892	2.18358	0.0310149	0.0981832	-4.60439	50	37
0.591012	0.18012	1.59216	3.81021	0	0	PE O- 18:2;0-20:5;0	-0.435721	0.359669	-2.18199	0.0311353	0.0981832	-4.60772	16	5
0.497717	0.314619	1.34632	2.0612	0	0	TAG 47:1;0	-0.350701	0.394628	-2.17499	0.0316691	0.099341	-4.62235	22	14
3.14989	2.83484	0.297244	0.32989	3.18878	2.84311	PC 18:0;0-20:5;0	-0.49107	2.97251	-2.14851	0.033761	0.105348	-4.67731	51	65
0.219556	0.0682408	1.20356	3.23025	0.155112	0	PC 18:2;0-20:0;0	-0.126917	0.134362	-2.13564	0.0348207	0.10778	-4.70381	37	7
0.14356	0	4.44243	0	0	0	TAG 52:0;0	-0.219726	0.0627321	-2.13466	0.0349019	0.10778	-4.70581	3	0
0.0973254	0.00949238	1.75985	8.18535	0	0	PC 17:0;0-20:2;0	-0.066637	0.0478732	-2.12788	0.0354734	0.10898	-4.71971	19	1
0.560191	0.255845	1.10411	2.19705	0.332704	0	PC O- 18:1;0-20:5;0	-0.308877	0.388836	-2.12516	0.0357043	0.109127	-4.72527	33	16
4.01858	3.40452	0.180898	0.426181	4.07416	3.81034	PC 15:0;0-18:2;0	-0.624774	3.67285	-2.11854	0.0362721	0.110297	-4.73876	51	58
0.463406	0.26516	1.76413	2.15356	0	0	TAG 46:3;0	-0.354336	0.351788	-2.09737	0.0381421	0.115394	-4.7817	19	14
0.00142782	0.0335039	7.2111	4.29995	0	0	PC O- 17:2;0-17:1;0	0.0552971	0.0194875	2.08049	0.0396916	0.119476	-4.81564	1	5
5.62345	5.78495	0.0744969	0.139089	5.60979	5.87099	PI 18:0;0-20:4;0	0.335619	5.71438	2.06256	0.0413964	0.123722	-4.85141	52	66
2.0064	2.09751	0.342847	0.297686	2.16131	2.16131	PI 16:0;0-18:2;0	0.32601	2.0577	2.06132	0.0415174	0.123722	-4.85389	52	65
0.359247	0.553621	0.698096	0.889594	0.299562	0.571118	PC O- 16:0;0-16:0;0	0.206624	0.468684	2.05887	0.0417552	0.123812	-4.85875	52	44
5.29103	4.89871	0.119156	0.349131	5.35645	5.43943	TAG 50:3;0	-0.676961	5.07014	-2.04233	0.043396	0.12804	-4.89145	52	62
0.0909555	0	4.08597	0	0	0	PI 16:0;0-22:6;0	-0.120212	0.0397453	-2.03679	0.0439574	0.129057	-4.90234	3	0
8.00661	7.90993	0.0668854	0.118403	8.04704	8.04704	TAG 52:3;0	-0.387141	7.95217	-2.03101	0.0445501	0.130156	-4.91368	52	67
0.15573	0	3.03342	0	0	0	PC 18:2;0-19:1;0	-0.155484	0.0680502	-2.02798	0.0448629	0.130431	-4.9196	6	0
11.024	10.9802	0	0.0159383	11.024	11.024	CE 18:2;0	-0.0655007	10.9994	-2.02427	0.0452491	0.130915	-4.92686	52	67
3.15136	3.34282	0.203204	0.15668	3.32204	3.31935	PE O- 18:1;0-20:4;0	0.28627	3.25916	2.01414	0.046318	0.13336	-4.94659	52	67
3.45955	3.60966	0.153897	0.139337	3.50441	3.62525	PC O- 18:1;0-20:4;0	0.254263	3.54406	2.01063	0.0466939	0.133796	-4.95342	52	67
0.763332	0.774112	0.633254	1.04578	0.737816	0.825371	SM 34:0;2	0.32833	0.769401	2.00633	0.0471578	0.134479	-4.96176	47	35
0.448118	0.150335	1.31122	3.24175	0.0139802	0	PC O- 18:1;0-22:5;0	-0.263505	0.280459	-2.00101	0.0477365	0.135481	-4.97205	26	7
0.750737	1.04169	0.880407	0.988147	0.789512	1.28789	LPC 20:3;0	0.428986	0.914549	1.99337	0.0485779	0.137215	-4.98678	35	38
0.00503441	0.0232051	3.73603	3.61615	0	0	DAG 16:0;0-20:3;0	0.0305401	0.015265	1.98521	0.0494904	0.139133	-5.00245	7	7
0.00683496	0	7.2111	0	0	0	TAG 41:0;0	-0.01541	0.0029867	-1.95345	0.0531844	0.148816	-5.06292	1	0
0.0105938	0.0748646	6.88649	3.10433	0	0	PC O- 18:2;0-16:1;0	0.0865256	0.0467799	1.94904	0.0537152	0.149599	-5.07124	3	9
0.00340192	0	7.2111	0	0	0	TAG 45:2;0	-0.00766994	0.00148655	-1.93419	0.0555363	0.153952	-5.09914	1	0
0.345921	0.508055	1.59311	1.78055	0	0	PC 17:0;0-22:5;0	0.362709	0.437207	1.92918	0.0561615	0.154964	-5.1085	17	17
3.51137	3.4528	0.129907	0.175358	3.40918	3.40918	PI 18:0;0-18:2;0	0.245241	3.47839	1.91737	0.057661	0.158368	-5.1305	52	67
4.73966	4.83203	0.0892913	0.107662	4.68317	4.82696	PC 18:0;0-18:1;0	0.224728	4.79167	1.91466	0.0580089	0.158593	-5.13551	52	67
0.0297324	0.063881	1.70802	2.59689	0	0	Cer 40:2;2	0.0600089	0.0489589	1.90415	0.0593781	0.161595	-5.15495	19	11
6.53918	6.09197	0.102409	0.310265	6.64586	6.5788	TAG 50:2;0	-0.694023	6.28739	-1.89398	0.0607284	0.164519	-5.17366	52	63
0.00920305	0.0535011	5.12745	4.15343	0	0	PI 14:0;0-18:0;0	0.077959	0.034144	1.89026	0.0612293	0.165125	-5.18049	2	4
0.124309	0.50671	2.18334	1.34971	0	0	TAG 55:6;0	0.24319	0.33961	1.87937	0.0627142	0.168368	-5.20038	11	25
0.197518	0	3.90198	0	0	0	TAG 38:0;0	-0.232305	0.0863105	-1.84472	0.0676406	0.180779	-5.26297	6	0
0.0827637	0.0207338	3.25412	5.76493	0	0	TAG 45:1;0	-0.0900914	0.0478393	-1.8411	0.0681724	0.181387	-5.26943	6	2
0.0904525	0	4.25848	0	0	0	TAG 38:1;0	-0.115212	0.0395254	-1.83799	0.0686332	0.181802	-5.27499	3	0
0.323717	0.434102	2.4964	2.3005	0	0	CE 24:1;0	0.409972	0.385867	1.83126	0.0696392	0.182428	-5.28698	8	11
0.996283	1.20214	0.46075	0.532258	1.00871	1.2677	PC 18:2;0-20:1;0	0.256999	1.11219	1.82967	0.0698789	0.182428	-5.28981	52	58
0.021565	0.0060197	3.37202	8.18535	0	0	DAG 16:0;0-22:6;0	-0.0272723	0.0128126	-1.82939	0.0699207	0.182428	-5.2903	5	1
0.0652957	0.208655	5.04908	2.37665	0	0	PE 18:0;0-18:0;0	0.194706	0.146011	1.82824	0.0700938	0.182428	-5.29234	2	11
1.63503	1.56562	0.350585	0.451776	1.73296	1.66108	DAG 16:0;0-18:2;0	-0.287664	1.59595	-1.82299	0.0708905	0.183699	-5.30164	51	59
0.980133	0.893546	0.686089	0.435541	0.790095	0.907186	PE 18:1;0-18:1;0	-0.236035	0.931382	-1.81652	0.0718843	0.185468	-5.31309	52	65
2.62559	2.67472	0.194536	0.2352	2.58818	2.70027	TAG 53:3;0	-0.248735	2.65325	-1.81358	0.072339	0.185836	-5.31827	52	67
3.72459	3.74097	0.0796349	0.105001	3.71653	3.65955	PC 16:0;0-16:0;0	0.153765	3.73381	1.80568	0.0735726	0.188194	-5.33216	52	67
1.19495	1.19834	1.07814	1.28238	0	0	PE 16:0;0-22:6;0	0.597298	1.19686	1.79408	0.0754164	0.192086	-5.35245	25	26
2.28321	2.4165	0.4161	0.392721	2.40499	2.65608	TAG 58:9;0	-0.394384	2.35826	-1.78756	0.0764689	0.193938	-5.3638	47	61
1.44059	1.47748	0.340414	0.470601	1.53525	1.66108	PC O- 16:0;0-18:1;0	0.256011	1.46136	1.71968	0.0881697	0.222666	-5.47965	52	59
0.082758	0.190105	1.55582	1.85931	0.00306894	0	PC O- 18:2;0-20:3;0	0.115541	0.143197	1.69152	0.0934343	0.234966	-5.52646	27	19
0.987854	0.6611	0.577313	1.23776	1.07346	0	PC 18:1;0-18:3;0	-0.298579	0.803883	-1.67562	0.0965173	0.241699	-5.55256	43	30
0.0467267	0.0109842	4.47447	8.18535	0	0	TAG 53:1;0	-0.062983	0.0266028	-1.6716	0.0973108	0.242666	-5.55913	3	1
0.19147	0.0977658	1.13808	3.24714	0.128269	0	Cer 36:1;3	-0.114647	0.138712	-1.66698	0.0982268	0.24393	-5.56664	34	9
0.717474	0.664031	0.984005	1.3119	0.780083	0	TAG 54:8;0	-0.322664	0.687384	-1.65969	0.0996885	0.246533	-5.57847	30	26
0.746715	0.59804	0.618849	0.997316	0.694338	0.603892	LPE 18:1;0	-0.219196	0.663007	-1.63789	0.104167	0.256542	-5.61357	47	40
0.0170108	0	5.05862	0	0	0	TAG 43:1;0	-0.0227348	0.0074333	-1.63386	0.105011	0.256891	-5.62	2	0
0.179195	0	3.75799	0	0	0	TAG 36:0;0	-0.179819	0.0783036	-1.6331	0.10517	0.256891	-5.62121	7	0
0.17776	0	3.50459	0	0	0	DAG 14:0;0-16:0;0	-0.165277	0.0776768	-1.62591	0.106695	0.259551	-5.63266	5	0
0.201377	0.00923296	3.24072	8.18535	0	0	TAG 45:0;0	-0.172731	0.0931949	-1.61106	0.109895	0.266251	-5.65614	10	1
0.0181532	0.00195249	3.6188	8.18535	0	0	PC O- 16:0;0-20:2;0	-0.0178821	0.0090318	-1.60626	0.110947	0.267711	-5.66369	9	1
3.22693	3.23999	0.204852	0.150667	3.12491	3.26642	DAG 18:1;0-18:1;0	-0.219816	3.23429	-1.60244	0.11179	0.268656	-5.66968	52	67
0.905156	0.96608	0.67536	0.755758	0.907159	1.13673	PE O- 18:1;0-18:2;0	0.260925	0.939458	1.57572	0.117825	0.282024	-5.71119	45	47
0	0.0223448	0	8.18535	0	0	DAG 18:0;0-20:4;0	0.0526088	0.0125807	1.57172	0.118751	0.282223	-5.71735	0	1
0	0.0139597	0	8.18535	0	0	SM 36:0;2	0.0328668	0.00785964	1.57127	0.118856	0.282223	-5.71805	0	1
0.110494	0.0260307	2.00487	4.72544	0	0	PC O- 18:1;0-18:1;0	-0.0666171	0.0629389	-1.56411	0.120526	0.285055	-5.72902	15	3
0	0.00580784	0	7.06846	0	0	PC 17:1;0-17:1;0	0.0117735	0.00326996	1.55915	0.121696	0.286455	-5.7366	0	2
0.0155801	0	5.08809	0	0	0	PC 16:1;0-22:5;0	-0.0199958	0.00680813	-1.55753	0.12208	0.286455	-5.73907	2	0
1.90622e-05	0.0344827	7.2111	4.73772	0	0	PC 16:1;0-17:1;0	0.047171	0.019423	1.55493	0.1227	0.28678	-5.74304	1	3
0.0105379	0	5.09392	0	0	0	TAG 36:1;0	-0.0134443	0.0046048	-1.54396	0.125332	0.291557	-5.75966	2	0
2.68745	2.72075	0.135928	0.279366	2.71178	2.81854	PI 16:0;0-20:4;0	0.229176	2.7062	1.54236	0.125722	0.291557	-5.76209	52	64
0.292888	0.0574716	1.71737	4.73142	0	0	PC O- 18:0;0-18:2;0	-0.145296	0.160342	-1.5292	0.128949	0.297883	-5.78188	15	3
2.06807	2.1028	0.284382	0.246296	2.14156	2.16131	PC O- 16:0;0-18:2;0	0.200433	2.08762	1.50124	0.136023	0.311821	-5.82339	52	67
1.25093	0.747999	0.850778	1.68504	1.58893	0	PE O- 16:1;0-22:6;0	-0.437975	0.967766	-1.50121	0.136029	0.311821	-5.82343	33	18
0.167527	0.170044	2.39801	3.07539	0	0	PC 14:0;0-20:4;0	0.172036	0.168944	1.49755	0.136977	0.31279	-5.8288	10	7
3.68552	3.71612	0.167556	0.185643	3.65955	3.73654	TAG 56:8;0	-0.236106	3.70275	-1.48873	0.139283	0.31494	-5.84172	52	67
0	0.0442805	0	5.8862	0	0	DAG 18:1;0-20:3;0	0.0717699	0.024931	1.48817	0.139432	0.31494	-5.84254	0	2
0.205889	0.0926306	2.81711	4.73285	0	0	CE 19:1;0	-0.185329	0.142122	-1.4879	0.139503	0.31494	-5.84293	6	3
0.112782	0.200169	4.08886	2.77885	0	0	PC 17:0;0-18:3;0	0.188836	0.161983	1.48438	0.140431	0.315837	-5.84805	15	15
0.0531356	0.0510997	2.51277	4.75903	0	0	PI 16:0;0-22:5;0	0.0721695	0.0519894	1.4697	0.144362	0.323458	-5.86932	10	3
1.72348	1.53077	0.43597	0.64303	1.70664	1.71565	TAG 51:1;0	-0.321698	1.61498	-1.46731	0.145009	0.32369	-5.87276	49	52
0.0394508	0.00901331	2.49173	8.18535	0	0	PI 16:0;0-20:2;0	-0.0297067	0.0223137	-1.40559	0.162531	0.359971	-5.9598	10	1
0.0136157	0.0818838	4.08826	3.57913	0	0	PE 18:0;0-20:3;0	0.0772043	0.0520524	1.40397	0.163011	0.359971	-5.96203	3	5
0.00627958	0.0179919	4.10616	5.15872	0	0	PE O- 16:2;0-18:1;0	0.0248223	0.0128739	1.40376	0.163074	0.359971	-5.96232	7	3
1.57279	1.60448	0.380738	0.288033	1.55286	1.66108	PC O- 18:2;0-18:2;0	0.177049	1.59064	1.387	0.168113	0.368073	-5.9853	52	67
0.203976	0.173384	1.46926	2.08751	0	0	DAG 14:0;0-18:1;0	-0.113392	0.186752	-1.38607	0.168395	0.368073	-5.98656	22	14
1.66007	1.31236	0.406637	0.745473	1.79077	1.81063	PI 16:1;0-18:0;0	0.269159	1.4643	1.38541	0.168597	0.368073	-5.98747	47	45
0.0612925	0.0150473	2.77912	6.42622	0	0	PE O- 16:0;0-22:5;0	-0.0453417	0.0352553	-1.37606	0.171466	0.372969	-6.00016	12	2
0.011962	0	5.22243	0	0	0	LPE O- 16:1;0	-0.0139368	0.00522711	-1.37283	0.172463	0.373775	-6.00452	2	0
0.0584192	0.0619272	3.17138	6.02643	0	0	PE 18:2;0-20:4;0	0.100962	0.0603943	1.35692	0.177452	0.382975	-6.02587	5	2
4.06916	3.90258	0.104602	0.111121	4.07416	3.81034	LPC 18:0;0	-0.144317	3.97537	-1.35521	0.177993	0.382975	-6.02815	52	67
1.05095	1.10678	0.554064	0.502098	1.02773	1.13673	PI 18:2;0-18:2;0	0.185927	1.08238	1.35202	0.179012	0.38378	-6.03241	52	64
0.115169	0.0932932	2.72832	3.3361	0	0	TAG 47:2;0	-0.103319	0.102852	-1.34965	0.179767	0.384019	-6.03555	7	6
6.45948	6.44141	0.0998574	0.172862	6.47007	6.71292	TAG 52:4;0	-0.307045	6.44931	-1.34622	0.180869	0.384992	-6.04011	52	67
3.69459	3.64058	0.130493	0.180489	3.77453	3.59345	CE 18:0;0	0.189814	3.66418	1.34356	0.181725	0.385439	-6.04362	52	66
0.000590723	0	5.04878	0	0	0	DAG 14:1;0-18:0;0	-0.00105629	0.000258131	-1.31663	0.19057	0.402764	-6.07887	2	0
0.463175	0.286582	2.03307	2.64415	0	0	PC 20:3;0-20:4;0	-0.27115	0.363748	-1.30157	0.195654	0.412049	-6.09829	22	10
0.135732	0.259005	1.34742	1.52365	0.0317899	0	PE O- 18:2;0-20:3;0	0.101816	0.205138	1.29083	0.199339	0.418331	-6.11199	30	26
1.13089	1.28683	0.854152	0.664741	1.41827	1.6442	PC 18:0;0-18:3;0	0.28071	1.21869	1.258	0.210927	0.440744	-6.15322	32	48
4.43001	4.17869	0.258494	0.18878	4.58998	4.16276	PC 16:0;0-20:5;0	-0.298227	4.28851	-1.25621	0.211574	0.440744	-6.15544	52	67
2.59708	2.72811	0.239522	0.338276	2.63318	2.74576	PC 14:0;0-18:2;0	0.248985	2.67085	1.25251	0.212912	0.440744	-6.16001	51	63
0.155355	0.270164	1.24233	1.33348	0.105225	0	PE O- 16:0;0-20:4;0	0.0925894	0.219996	1.25134	0.213337	0.440744	-6.16145	38	31
0.0606639	0.0550071	3.39351	4.45532	0	0	TAG 55:4;0	-0.0698483	0.057479	-1.2503	0.213717	0.440744	-6.16274	5	4
0.135069	0.0955403	2.5628	3.76921	0	0	DAG 18:1;0-20:5;0	-0.107888	0.112813	-1.24242	0.216597	0.445145	-6.17242	11	6
0.00596411	0.0150056	7.20772	5.01938	0	0	PC O- 17:1;0-17:1;0	0.0193359	0.0110547	1.23899	0.217861	0.446204	-6.17662	2	3
3.0447	2.93263	0.172115	0.359551	3.07324	3.08528	TAG 51:2;0	-0.261535	2.9816	-1.22922	0.221487	0.452076	-6.18851	52	62
1.24527	0.914669	0.343135	0.944885	1.2677	1.30744	LPC 16:1;0	-0.211753	1.05913	-1.21505	0.226827	0.461011	-6.2056	50	38
0.252655	0.208733	1.65197	2.09811	0	0	DAG 16:0;0-16:1;0	-0.126489	0.227926	-1.21253	0.227783	0.461011	-6.20861	22	14
0.00424395	0.0104946	3.69199	8.18535	0	0	DAG 18:0;0-18:3;0	0.0192705	0.00776323	1.21148	0.228185	0.461011	-6.20987	7	1
0.102979	0	4.07709	0	0	0	TAG 34:0;0	-0.0829448	0.0449991	-1.20945	0.228958	0.461011	-6.21229	4	0
0.315272	0.370796	1.04939	1.4148	0.272221	0	PI 18:1;0-20:3;0	0.133437	0.346533	1.20179	0.231901	0.463165	-6.2214	37	28
0	0.162644	0	3.23331	0	0	PE 16:0;0-22:4;0	0.117183	0.0915727	1.20119	0.232135	0.463165	-6.22212	0	6
0.492191	0.607482	0.99393	1.30984	0.45551	0	PE 16:0;0-18:1;0	0.200415	0.557103	1.19961	0.232745	0.463165	-6.22399	34	28
0.00553205	0	5.24656	0	0	0	PC 16:0;0-16:2;0	-0.00571736	0.00241736	-1.1986	0.233137	0.463165	-6.22519	2	0
0.213999	0.0872534	3.52973	5.82523	0	0	TAG 48:4;0	-0.18466	0.142638	-1.19239	0.235551	0.466406	-6.23251	4	2
0.00543521	0.0227843	6.34983	5.25296	0	0	PC O- 16:1;0-20:2;0	0.0270131	0.0152032	1.18065	0.240166	0.473969	-6.24626	2	3
1.46546	1.75423	0.317286	0.24279	1.50632	1.84489	DAG 18:1;0-18:3;0	0.126144	1.62805	1.17526	0.242306	0.476352	-6.25253	50	65
0.184001	0	3.71875	0	0	0	TAG 43:0;0	-0.130095	0.0804039	-1.1736	0.242971	0.476352	-6.25447	6	0
1.03884	1.10792	0.417971	0.586601	0.972441	1.13673	LPE 18:2;0	0.160869	1.07773	1.16328	0.247113	0.482882	-6.26637	52	58
4.61674	4.7552	0.128169	0.127793	4.55769	4.75458	TAG 56:7;0	-0.164363	4.6947	-1.15379	0.25097	0.488817	-6.27723	52	67
0.205209	0.228677	1.06684	1.46674	0.15347	0	PE 18:2;0-18:2;0	0.0817241	0.218422	1.14521	0.254488	0.494054	-6.28697	44	29
0.0468614	0	7.2111	0	0	0	DAG 22:6;0-22:6;0	-0.0619348	0.0204773	-1.13117	0.260326	0.502948	-6.30276	1	0
0.0060661	0	7.2111	0	0	0	PI 18:0;0-20:2;0	-0.0080173	0.00265073	-1.12666	0.262223	0.502948	-6.3078	1	0
0.71621	0.915149	1.09149	1.07231	0.516899	0	PC 18:0;0-22:4;0	0.250822	0.828218	1.12624	0.262399	0.502948	-6.30826	28	33
0.00540117	0	7.2111	0	0	0	PE O- 17:0;0-20:3;0	-0.00713849	0.00236017	-1.12547	0.262725	0.502948	-6.30913	1	0
0.0352593	0.0838417	5.78145	4.04225	0	0	PC O- 17:0;0-20:5;0	0.0793987	0.0626124	1.12413	0.263288	0.502948	-6.31061	2	4
0.0824142	0	4.12387	0	0	0	PC O- 16:1;0-22:6;0	-0.061794	0.0360129	-1.11339	0.267851	0.51003	-6.32248	3	0
0.0490638	0	4.99332	0	0	0	TAG 40:2;0	-0.0439181	0.0214397	-1.09646	0.27516	0.522279	-6.34099	3	0
2.06556	1.92654	0.311348	0.301568	1.97256	1.98265	PI 16:0;0-18:1;0	-0.163893	1.98729	-1.09047	0.277776	0.525569	-6.34746	52	66
0.192917	0	4.15358	0	0	0	DAG 15:0;0-16:0;0	-0.142237	0.0842998	-1.08719	0.279218	0.526627	-6.351	3	0
0.313078	0.112623	2.30129	4.70554	0	0	CE 20:1;0	-0.165828	0.200217	-1.08479	0.280274	0.52695	-6.35357	9	3
2.56228	2.62101	0.136572	0.138072	2.48041	2.58728	PC 16:0;0-18:3;0	0.095306	2.59535	1.08166	0.281655	0.527357	-6.35692	52	67
1.95153	2.04069	0.282523	0.311519	1.98183	2.16131	PC O- 18:2;0-20:4;0	0.160191	2.00173	1.0803	0.28226	0.527357	-6.35838	52	64
0.0796815	0.0683047	2.24338	3.02647	0	0	PE O- 18:1;0-20:3;0	0.0502668	0.0732761	1.07394	0.285088	0.530977	-6.36516	13	9
0.0531557	0.0156123	2.19703	4.7958	0	0	PC O- 18:2;0-18:0;0	-0.0251034	0.0320178	-1.06951	0.287069	0.533001	-6.36986	15	3
0.164503	0	4.24648	0	0	0	DAG 16:0;0-17:0;0	-0.121013	0.0718835	-1.06094	0.29093	0.537512	-6.37889	3	0
0.609832	0.629041	1.55196	1.64352	0	0	PE 18:0;0-22:6;0	0.25806	0.620647	1.06012	0.291303	0.537512	-6.37975	16	19
2.79442	2.90077	0.198811	0.137206	2.91495	2.91495	PE O- 18:2;0-20:4;0	0.122608	2.8543	1.04642	0.297551	0.54666	-6.39403	52	67
2.12365	2.05041	0.346446	0.399002	2.12129	2.16131	PC O- 16:1;0-18:2;0	0.198702	2.08241	1.04524	0.298095	0.54666	-6.39526	51	62
0.0128519	0.018317	3.74011	4.09854	0	0	PE 16:1;0-18:0;0	0.0165466	0.0159289	1.03845	0.301232	0.550718	-6.40226	9	4
0.107711	0	4.57507	0	0	0	DAG 17:0;0-18:0;0	-0.082786	0.0470669	-1.02839	0.305913	0.557567	-6.41255	3	0
1.85419	1.68664	0.50305	0.61129	2.0284	1.81063	TAG 49:1;0	-0.249382	1.75985	-1.01894	0.310362	0.563951	-6.42214	46	53
0.00109847	0	7.2111	0	0	0	PI 20:3;0-20:3;0	-0.0014518	0.000480002	-1.01219	0.313561	0.568031	-6.42892	1	0
0.189048	0.133709	2.73759	3.12528	0	0	PI 16:0;0-16:1;0	-0.115148	0.157891	-1.00601	0.316513	0.571641	-6.4351	8	7
0.0511719	0.11684	2.14775	2.09356	0	0	PC 17:1;0-18:0;0	0.0482695	0.0881447	1.00322	0.317851	0.572323	-6.43787	14	14
3.43718	3.80022	0.146218	0.183226	3.42515	3.89368	TAG 56:5;0	0.149438	3.64158	0.993874	0.322362	0.578697	-6.44712	52	66
0.17862	0.258838	2.0858	2.2372	0	0	PE 16:0;0-22:5;0	0.121391	0.223785	0.987133	0.325641	0.582829	-6.45374	11	12
0.0510236	0	5.18033	0	0	0	PC O- 17:0;0-20:1;0	-0.0425131	0.022296	-0.984301	0.327025	0.583554	-6.4565	2	0
0.355973	0.101462	1.58048	4.05944	0	0	PI 16:1;0-18:1;0	-0.115616	0.212677	-0.978907	0.329672	0.58652	-6.46175	17	4
0.127549	0.135434	2.82459	3.57691	0	0	PC 17:0;0-22:4;0	0.103526	0.131988	0.974985	0.331605	0.588205	-6.46555	7	5
1.03571	1.29778	0.936589	0.847435	1.19048	1.55286	TAG 56:9;0	-0.240602	1.18327	-0.967224	0.335453	0.593264	-6.47302	31	42
0.0564595	0	4.58618	0	0	0	DAG 15:0;0-15:0;0	-0.0406331	0.0246714	-0.96095	0.338585	0.597031	-6.47901	3	0
0.323895	0.502449	1.668	1.41395	0	0	TAG 53:5;0	0.148031	0.424426	0.95358	0.342288	0.60178	-6.48601	16	24
0.086391	0.0144361	1.92541	5.74647	0	0	PI 18:2;0-20:3;0	-0.029094	0.0458786	-0.948035	0.345091	0.604924	-6.49124	15	2
2.65647	2.39945	0.145864	0.216867	2.71178	2.48041	PI 18:0;0-18:1;0	-0.107201	2.51176	-0.942556	0.347875	0.608016	-6.49637	52	66
0.0484166	0.0282582	5.05018	8.18535	0	0	PC O- 17:0;0-20:2;0	0.050425	0.0370669	0.871068	0.385524	0.671848	-6.56069	2	1
0.0221214	0.149336	3.62517	3.19495	0	0	PC 18:1;0-22:4;0	0.0765396	0.0937463	0.859353	0.391926	0.681013	-6.57076	5	7
0.351456	0.321524	1.32992	1.86253	0	0	TAG 49:3;0	-0.115276	0.334604	-0.85681	0.393324	0.681456	-6.57292	25	16
0.124152	0.069595	3.66757	5.35585	0	0	TAG 58:11;0	-0.0862904	0.0934351	-0.849244	0.397502	0.686607	-6.57933	4	3
4.50895	4.16638	0.147602	0.178998	4.43067	4.16276	PC 18:2;0-18:2;0	-0.147284	4.31608	-0.847263	0.398601	0.686607	-6.581	52	67
0.386673	0.319564	1.0083	1.35362	0.285752	0	PC O- 18:0;0-20:5;0	-0.0855576	0.348889	-0.836537	0.40458	0.694898	-6.58997	38	31
0.0515207	0	6.08736	0	0	0	TAG 54:0;0	-0.0421474	0.0225133	-0.824741	0.411218	0.702508	-6.5997	2	0
0.216615	0.197146	2.20611	3.2617	0	0	PI 18:0;0-22:4;0	0.116729	0.205653	0.824477	0.411368	0.702508	-6.59992	12	6
0.146422	0.0649007	3.42184	3.82699	0	0	TAG 50:6;0	-0.0766445	0.100523	-0.817757	0.41518	0.706992	-6.6054	6	5
1.61145	1.6276	0.47166	0.616327	1.61585	1.98265	TAG 58:10;0	-0.17997	1.62054	-0.812793	0.418009	0.709782	-6.60942	46	52
0.0185477	0.0109842	5.1021	8.18535	0	0	TAG 58:5;0	-0.0183541	0.0142892	-0.809764	0.419741	0.710698	-6.61187	3	1
1.08893	0.619605	0.489341	1.43978	1.13673	0	PC 18:0;0-20:2;0	-0.146498	0.824686	-0.806842	0.421416	0.711147	-6.61421	46	23
2.91821	3.0435	0.227525	0.166999	2.84311	3.01081	DAG 18:1;0-18:2;0	-0.112393	2.98875	-0.805141	0.422393	0.711147	-6.61558	52	67
0.0279632	0.0605854	2.63651	3.65451	0	0	PC 20:0;0-20:4;0	0.0343834	0.0463303	0.801195	0.424664	0.712957	-6.61873	8	7
0.116321	0.025865	3.43383	8.18535	0	0	PC O- 18:1;0-22:4;0	-0.0588272	0.0653919	-0.78579	0.4336	0.725425	-6.63087	7	1
3.36651	3.35335	0.128883	0.109228	3.33542	3.38084	PC 18:2;0-20:4;0	0.0764432	3.3591	0.784205	0.434525	0.725425	-6.63211	52	67
0.00524932	0	4.08998	0	0	0	PE O- 17:2;0-17:1;0	-0.00275263	0.00229382	-0.77796	0.438183	0.729489	-6.63696	5	0
0.243665	0.170558	2.00223	3.05099	0	0	PE 20:3;0-20:3;0	-0.0960857	0.202504	-0.767956	0.444081	0.731278	-6.64465	17	9
0	0.0504603	0	8.18535	0	0	PC 15:0;0-22:5;0	0.0581485	0.0284104	0.76678	0.444776	0.731278	-6.64554	0	1
0	0.0393012	0	8.18535	0	0	PC 16:0;0-17:2;0	0.0452892	0.0221276	0.766763	0.444787	0.731278	-6.64556	0	1
0	0.0192222	0	8.18535	0	0	DAG 16:1;0-20:4;0	0.022151	0.0108226	0.766619	0.444872	0.731278	-6.64567	0	1
0	0.00807125	0	8.18535	0	0	PC 20:2;0-20:3;0	0.009301	0.00454432	0.765741	0.445392	0.731278	-6.64634	0	1
0.045231	0	4.24464	0	0	0	PI 18:0;0-20:5;0	-0.0237182	0.0197648	-0.761561	0.447874	0.733269	-6.64951	4	0
0	0.00307758	0	8.18535	0	0	PC O- 17:0;0-17:2;0	0.00354649	0.00173276	0.759559	0.449066	0.733269	-6.65102	0	1
1.14331	0.920573	0.421099	0.812888	1.15572	1.15616	PC O- 18:0;0-14:0;0	-0.119957	1.0179	-0.75323	0.452844	0.735532	-6.65578	52	44
0.0454746	0.0746045	2.71706	2.4189	0	0	PC O- 16:0;0-18:3;0	0.029432	0.0618755	0.753103	0.45292	0.735532	-6.65588	17	14
2.34879	2.48111	0.225914	0.219232	2.29851	2.5239	TAG 53:2;0	-0.0970631	2.42329	-0.750936	0.454218	0.735636	-6.6575	52	67
0.0119317	0.0125729	4.01727	6.18769	0	0	PI 18:0;0-18:3;0	0.0121378	0.0122927	0.745572	0.45744	0.738779	-6.66149	4	2
0.0092337	0.00295072	4.12631	8.18535	0	0	PI 14:0;0-18:1;0	-0.00573036	0.00569622	-0.743585	0.458638	0.738779	-6.66296	6	1
0.0307189	0	4.44034	0	0	0	PE O- 16:1;0-18:1;0	-0.0161084	0.0134234	-0.72733	0.468496	0.752624	-6.67485	3	0
4.13316	4.42572	0.110559	0.118137	4.05144	4.49679	TAG 56:6;0	0.0854942	4.29788	0.718116	0.474135	0.759636	-6.68148	52	67
1.93429	1.828	0.752769	0.916274	2.65608	2.89119	PC 15:0;0-20:4;0	0.27599	1.87445	0.711303	0.478331	0.764303	-6.68632	34	37
0.00694917	0	5.9275	0	0	0	PE O- 16:0;0-22:6;0	-0.00467936	0.00303661	-0.692518	0.490002	0.780859	-6.69944	3	0
0.000723848	0.0363044	7.2111	5.89971	0	0	DAG 18:2;0-18:3;0	0.027116	0.0207566	0.686321	0.493886	0.782519	-6.7037	1	2
1.63163	1.61091	0.424169	0.518977	1.70664	1.69762	TAG 49:2;0	-0.131452	1.61997	-0.685732	0.494256	0.782519	-6.7041	48	57
1.48244	1.05824	0.405118	0.88183	1.43452	1.34062	PC O- 18:1;0-18:2;0	-0.133212	1.24361	-0.684576	0.494983	0.782519	-6.70489	52	42
0.460653	0.391324	1.88501	2.35671	0	0	PC 17:1;0-20:4;0	-0.148516	0.421619	-0.673311	0.502094	0.791662	-6.7125	12	11
0.651157	0.964503	0.993032	0.783436	0.686334	1.21168	TAG 58:6;0	0.116237	0.827579	0.669313	0.504632	0.793563	-6.71517	29	44
0.000799978	0.0103	7.2111	5.41899	0	0	DAG 16:1;0-20:3;0	0.00687447	0.00614873	0.664151	0.507917	0.796628	-6.7186	1	4
0.0810323	0.0270243	3.22027	8.18535	0	0	PC O- 18:0;0-22:5;0	-0.0391109	0.0506244	-0.661642	0.509518	0.797042	-6.72025	5	1
0.00324457	0.0120446	7.2111	8.18535	0	0	TAG 60:8;0	0.0121783	0.0081992	0.659119	0.511131	0.797472	-6.72191	1	1
0.407289	0.315064	1.70086	2.55764	0	0	PC 15:0;0-20:3;0	-0.121928	0.355364	-0.65681	0.51261	0.79769	-6.72342	20	10
2.93448	2.96825	0.204157	0.232683	2.97489	3.05994	PC O- 16:1;0-20:4;0	0.104676	2.95349	0.650642	0.51657	0.798951	-6.72744	52	66
0	0.0274191	0	4.19767	0	0	PE O- 16:1;0-20:2;0	0.0138494	0.0154377	0.649309	0.517428	0.798951	-6.7283	0	5
0.568799	0.579408	0.827288	1.08288	0.535741	0.391686	PE O- 18:2;0-18:2;0	0.0904591	0.574772	0.649287	0.517442	0.798951	-6.72832	40	36
0.0743422	0	5.0494	0	0	0	PC 16:0;0-24:6;0	-0.0389835	0.0324857	-0.638743	0.524254	0.806023	-6.73508	2	0
0.0356252	0	6.1936	0	0	0	TAG 44:3;0	-0.0229874	0.0155673	-0.638016	0.524726	0.806023	-6.73554	2	0
0.0391368	0	5.08466	0	0	0	DAG 15:0;0-17:0;0	-0.0205225	0.0171018	-0.634173	0.527222	0.807774	-6.73797	2	0
0.00396535	0.0117925	7.2111	8.18535	0	0	TAG 60:9;0	0.0115098	0.00837221	0.629073	0.530543	0.810779	-6.74118	1	1
0.0813147	0.0841287	1.48063	2.70462	0.00330076	0	PC O- 18:1;0-14:0;0	0.0290068	0.0828991	0.625731	0.532726	0.812033	-6.74327	27	13
0.00589993	0	5.14069	0	0	0	PE O- 18:2;0-16:0;0	-0.0030938	0.00257812	-0.622082	0.535114	0.81283	-6.74554	3	0
0.00542643	0	5.14386	0	0	0	PE O- 16:0;0-18:2;0	-0.0028455	0.00237121	-0.620765	0.535977	0.81283	-6.74635	3	0
0.119266	0	5.25439	0	0	0	TAG 44:2;0	-0.0625405	0.0521161	-0.613573	0.540704	0.817917	-6.75077	2	0
0.0403475	0.0338168	5.38525	3.93022	0	0	DAG 18:2;0-20:3;0	-0.0261843	0.0366705	-0.606134	0.545615	0.823257	-6.75529	8	6
8.65692	8.59585	0.0323986	0.0391849	8.75881	8.56657	CE 16:0;0	0.0453143	8.62253	0.594866	0.553097	0.832438	-6.76203	52	67
0.00585327	0	5.46665	0	0	0	PE O- 16:2;0-18:0;0	-0.00306933	0.00255773	-0.58511	0.559615	0.840127	-6.76777	3	0
8.69391	8.55283	0.0398576	0.0473443	8.75881	8.56657	PC 16:0;0-18:2;0	0.052473	8.61448	0.582014	0.561691	0.840421	-6.76957	52	67
1.86138	1.63443	0.664273	0.780495	2.2869	2.2869	CE 20:2;0	-0.18067	1.73361	-0.579693	0.563251	0.840421	-6.77091	38	43
0.859305	0.756978	0.916775	1.38815	0.579256	0	PC 17:1;0-22:5;0	-0.135287	0.801692	-0.578518	0.564041	0.840421	-6.77159	42	26
0.037181	0.0475729	6.75969	4.07838	0	0	PC O- 17:1;0-20:4;0	0.0301428	0.0430319	0.559098	0.577177	0.85785	-6.7826	2	4
0.105988	0.202444	4.13365	2.97089	0	0	CE 16:2;0	0.073402	0.160295	0.552788	0.581477	0.86209	-6.78609	3	7
0.0216653	0.0261465	3.21947	8.18535	0	0	PC 16:0;0-24:5;0	-0.0226737	0.0241883	-0.549811	0.58351	0.862958	-6.78773	6	1
0.501582	0.414971	1.46521	1.86373	0	0	TAG 60:12;0	-0.102167	0.452818	-0.54508	0.58675	0.8648	-6.79031	23	17
0.00442962	0.0664454	7.2111	5.75038	0	0	PC 17:1;0-20:3;0	0.0385216	0.0393461	0.543756	0.587657	0.8648	-6.79103	1	2
0.158276	0.137683	1.28698	2.3008	0.0080947	0	PE 16:0;0-20:3;0	0.0362487	0.146682	0.540457	0.589922	0.864921	-6.79281	26	14
1.77432	1.89508	0.488775	0.445992	1.8832	2.10124	TAG 58:7;0	-0.111619	1.84231	-0.533913	0.594428	0.864921	-6.79632	46	59
1.60051	1.63171	0.289078	0.506358	1.6255	1.82741	PI 18:1;0-20:4;0	0.0890963	1.61808	0.52271	0.602177	0.864921	-6.80222	51	56
0.210628	0.037021	3.50331	8.18535	0	0	PE 20:3;0-20:4;0	-0.0677873	0.112883	-0.518903	0.604821	0.864921	-6.8042	4	1
0.00396219	0	6.25507	0	0	0	PE O- 16:0;0-20:5;0	-0.00207769	0.00173138	-0.508259	0.612241	0.864921	-6.80965	2	0
0.00185012	0	6.00878	0	0	0	PI 17:1;0-17:1;0	-0.000970161	0.000808454	-0.505194	0.614385	0.864921	-6.81119	2	0
0.00027028	0	7.2111	0	0	0	PE O- 16:0;0-22:4;0	-0.000357217	0.000118105	-0.500234	0.617862	0.864921	-6.81368	1	0
0.0301842	0	6.43396	0	0	0	DAG 15:0;0-18:0;0	-0.015828	0.0131897	-0.500101	0.617955	0.864921	-6.81375	2	0
0.0302484	0.029766	4.0235	7.45818	0	0	PE O- 17:1;0-20:4;0	-0.0226932	0.0299768	-0.496568	0.620437	0.864921	-6.8155	4	2
4.45578	4.2322	0.16599	0.195955	4.49679	4.07416	LPC 18:2;0	-0.096025	4.3299	-0.493696	0.622458	0.864921	-6.81692	52	67
0.245722	0.358698	1.17834	1.47512	0.198098	0	PC 20:1;0-20:4;0	0.0532705	0.30933	0.493362	0.622694	0.864921	-6.81709	36	25
2.45447	2.55577	0.199275	0.263097	2.38327	2.65608	TAG 51:3;0	-0.0720907	2.51151	-0.492291	0.623448	0.864921	-6.81761	52	65
0.439324	0.308545	1.21042	1.926	0.20362	0	PE O- 16:1;0-18:2;0	0.0673469	0.365692	0.492199	0.623513	0.864921	-6.81766	28	16
0.0442992	0	6.5376	0	0	0	DAG 14:0;0-17:0;0	-0.0232296	0.0193576	-0.492173	0.623531	0.864921	-6.81767	2	0
0.358276	0.317134	1.02871	1.60061	0.255564	0	PC O- 16:0;0-20:5;0	-0.0537409	0.335112	-0.480087	0.632073	0.864921	-6.82353	42	25
0.000471486	0.00110816	6.8095	8.18535	0	0	PE O- 18:0;0-20:5;0	-0.000878479	0.000829949	-0.47064	0.638785	0.864921	-6.82801	2	1
0.401143	0.35487	0.94384	1.60014	0.355411	0	PC O- 16:1;0-22:5;0	0.0567052	0.37509	0.469384	0.63968	0.864921	-6.8286	37	22
1.18865	0.735594	0.474277	1.25242	1.28789	0	PC O- 16:1;0-16:0;0	-0.0859314	0.933569	-0.468751	0.640131	0.864921	-6.82889	46	29
0.074413	0.0313618	5.05957	8.18535	0	0	CE 19:2;0	-0.0350973	0.0501741	-0.450946	0.652874	0.864921	-6.83706	2	1
0.00387446	0	7.07467	0	0	0	Cer 42:1;3	-0.00203168	0.00169304	-0.450025	0.653536	0.864921	-6.83747	2	0
0.417279	0.277201	1.99051	2.75126	0	0	CE 22:5;0	0.0864508	0.338411	0.446745	0.655896	0.864921	-6.83894	11	8
0.0460343	0	7.2111	0	0	0	TAG 39:0;0	-0.0241394	0.0201158	-0.445942	0.656474	0.864921	-6.8393	1	0
0.0423857	0	7.2111	0	0	0	TAG 55:0;0	-0.0222262	0.0185215	-0.445936	0.656478	0.864921	-6.8393	1	0
0.0383066	0	7.2111	0	0	0	TAG 53:0;0	-0.0200872	0.016739	-0.445928	0.656484	0.864921	-6.8393	1	0
0.0348198	0	7.2111	0	0	0	TAG 56:0;0	-0.0182588	0.0152154	-0.445919	0.656491	0.864921	-6.83931	1	0
0.0329932	0	7.2111	0	0	0	DAG 17:0;0-24:0;0	-0.017301	0.0144172	-0.445912	0.656495	0.864921	-6.83931	1	0
0.0316192	0	7.2111	0	0	0	DAG 15:0;0-24:0;0	-0.0165804	0.0138168	-0.445907	0.656499	0.864921	-6.83931	1	0
0.0308886	0	7.2111	0	0	0	PC 16:0;0-21:4;0	-0.0161973	0.0134976	-0.445904	0.656501	0.864921	-6.83932	1	0
0.0284385	0	7.2111	0	0	0	DAG 16:0;0-24:0;0	-0.0149125	0.0124269	-0.445891	0.65651	0.864921	-6.83932	1	0
0.0271293	0	7.2111	0	0	0	PC 19:6;0-20:4;0	-0.014226	0.0118548	-0.445883	0.656516	0.864921	-6.83932	1	0
0.0251431	0	7.2111	0	0	0	PC 16:0;0-21:5;0	-0.0131845	0.0109869	-0.445869	0.656527	0.864921	-6.83933	1	0
0.024018	0	7.2111	0	0	0	PC O- 17:0;0-18:1;0	-0.0125945	0.0104953	-0.445859	0.656534	0.864921	-6.83934	1	0
0.0200959	0	7.2111	0	0	0	TAG 57:0;0	-0.0105379	0.0087814	-0.44581	0.656569	0.864921	-6.83936	1	0
0.018873	0	7.2111	0	0	0	PI 16:0;0-18:0;0	-0.0098966	0.00824702	-0.445788	0.656585	0.864921	-6.83937	1	0
0.0187008	0	7.2111	0	0	0	CE 22:2;0	-0.0098063	0.00817177	-0.445784	0.656588	0.864921	-6.83937	1	0
0.0151941	0	7.2111	0	0	0	TAG 42:3;0	-0.00796749	0.00663946	-0.445687	0.656658	0.864921	-6.83941	1	0
0.0144842	0	7.2111	0	0	0	DAG 12:0;0-18:1;0	-0.0075952	0.00632923	-0.445658	0.656678	0.864921	-6.83942	1	0
0.0144842	0	7.2111	0	0	0	PC 18:2;0-22:5;0	-0.0075952	0.00632923	-0.445658	0.656678	0.864921	-6.83942	1	0
0.010983	0	7.2111	0	0	0	PC 18:1;0-19:1;0	-0.00575928	0.00479931	-0.445426	0.656846	0.864921	-6.83953	1	0
0.00727781	0	7.2111	0	0	0	DAG 17:0;0-18:1;0	-0.00381633	0.00318022	-0.444729	0.657348	0.864921	-6.83984	1	0
0.00662043	0	7.2111	0	0	0	DAG 18:2;0-20:5;0	-0.00347161	0.00289296	-0.444471	0.657534	0.864921	-6.83995	1	0
0.00638471	0	7.2111	0	0	0	PC O- 17:0;0-21:4;0	-0.00334801	0.00278996	-0.444359	0.657615	0.864921	-6.84	1	0
0.00576081	0	7.2111	0	0	0	PI 16:1;0-20:0;0	-0.00302085	0.00251733	-0.443993	0.657878	0.864921	-6.84016	1	0
0.00540117	0	7.2111	0	0	0	PC 17:1;0-22:6;0	-0.00283226	0.00236017	-0.443722	0.658073	0.864921	-6.84028	1	0
0.00490374	0	7.2111	0	0	0	TAG 58:0;0	-0.00257142	0.00214281	-0.443247	0.658416	0.864921	-6.84049	1	0
0.00457655	0	7.2111	0	0	0	DAG 15:0;0-16:1;0	-0.00239984	0.00199984	-0.442847	0.658704	0.864921	-6.84067	1	0
0.00428235	0	7.2111	0	0	0	PC O- 17:0;0-21:5;0	-0.00224557	0.00187128	-0.442408	0.659021	0.864921	-6.84086	1	0
0.00299992	0	7.16955	0	0	0	Cer 44:1;2	-0.00157309	0.00131089	-0.441273	0.65984	0.864921	-6.84136	2	0
0.214033	0.207197	2.32223	2.42429	0	0	TAG 52:7;0	-0.0544921	0.210184	-0.440691	0.66026	0.864921	-6.84162	11	10
0.00298292	0	7.2111	0	0	0	DAG 15:0;0-18:2;0	-0.00156418	0.00130346	-0.438718	0.661685	0.864921	-6.84249	1	0
0.989939	0.76298	0.538088	0.960827	1.04499	0.753178	PE 16:0;0-18:2;0	0.0675539	0.862156	0.438626	0.661752	0.864921	-6.84253	46	39
0.0171487	0.00901331	5.75761	8.18535	0	0	PI 16:0;0-22:4;0	0.00906713	0.0125683	0.431815	0.666681	0.867104	-6.84548	2	1
0.00199944	0	7.2111	0	0	0	PC O- 17:0;0-19:2;0	-0.00104847	0.000873706	-0.43029	0.667786	0.867104	-6.84614	1	0
0.00199944	0	7.2111	0	0	0	TAG 47:3;0	-0.00104847	0.000873706	-0.43029	0.667786	0.867104	-6.84614	1	0
0.00151043	0	7.2111	0	0	0	PC O- 17:1;0-18:0;0	-0.000792036	0.000660018	-0.419525	0.675612	0.873904	-6.8507	1	0
0.0658446	0.152039	3.43465	2.86199	0	0	DAG 18:2;0-20:4;0	0.0367486	0.114374	0.419053	0.675956	0.873904	-6.8509	9	8
0.00142782	0	7.2111	0	0	0	PI 17:0;0-17:0;0	-0.000748719	0.000623922	-0.41668	0.677686	0.874244	-6.85189	1	0
0.00129861	0	7.2111	0	0	0	DAG 16:1;0-17:0;0	-0.000680965	0.000567461	-0.411258	0.681646	0.877453	-6.85413	1	0
0.00115537	0	7.2111	0	0	0	DAG 15:0;0-18:1;0	-0.000605854	0.00050487	-0.403388	0.687409	0.882589	-6.85733	1	0
0.36809	0.322262	0.613991	1.31624	0.360989	0	LPE 16:0;0	-0.0347356	0.342287	-0.401637	0.688693	0.882589	-6.85803	48	28
0.0401459	0.143124	3.55987	2.83601	0	0	TAG 55:5;0	0.0311937	0.098125	0.399752	0.690078	0.882589	-6.85879	5	8
0.00815079	0.0113411	4.02318	5.79081	0	0	Cer 40:0;2	0.00520936	0.00994698	0.392484	0.695424	0.885858	-6.86166	6	2
4.61418	4.5692	0.116501	0.128068	4.5885	4.55769	PC 18:1;0-18:1;0	0.0545118	4.58885	0.392236	0.695607	0.885858	-6.86176	52	67
0.000892291	0	7.2111	0	0	0	DAG 14:0;0-18:2;0	-0.000467899	0.000389909	-0.380648	0.704163	0.893614	-6.86623	1	0
5.62796	5.40269	0.103452	0.104859	5.60979	5.43943	PC 18:1;0-18:2;0	-0.0529245	5.50113	-0.378663	0.705633	0.893614	-6.86698	52	67
0.0264661	0.0615847	7.2111	5.75399	0	0	CE 14:1;0	-0.0272749	0.0462387	-0.377905	0.706195	0.893614	-6.86727	1	2
0.0196266	0.0325075	4.97003	5.43249	0	0	TAG 57:7;0	-0.0134217	0.0268789	-0.36978	0.712223	0.899333	-6.8703	3	3
0.000892291	0.000110115	7.2111	8.18535	0	0	DAG 16:2;0-18:1;0	-0.000454123	0.000451906	-0.365846	0.715149	0.901118	-6.87174	1	1
0.0267115	0.0274922	2.2663	3.98057	0	0	Cer 42:0;2	-0.00815924	0.0271511	-0.361154	0.718644	0.903611	-6.87344	14	5
0.000839091	0.000125364	7.2111	8.18535	0	0	PE O- 18:0;0-18:2;0	-0.000424318	0.000437245	-0.355845	0.722606	0.90668	-6.87534	1	1
0.0625265	0.0897488	3.28793	3.88236	0	0	DAG 16:1;0-18:2;0	0.0249802	0.0778534	0.342269	0.732771	0.917503	-6.88007	6	5
1.3588	1.20033	0.447187	0.557583	1.31426	1.35794	PI 18:1;0-18:2;0	-0.0519778	1.26957	-0.331884	0.740578	0.925335	-6.88357	50	55
1.17936	1.10163	0.547875	1.05812	1.23007	1.01007	LPC 22:6;0	-0.0790245	1.13559	-0.328413	0.743194	0.92666	-6.88471	45	36
0.0148468	0.0301387	7.2111	8.18535	0	0	TAG 60:13;0	-0.0158521	0.0234565	-0.324674	0.746015	0.928236	-6.88593	1	1
1.12826	1.37174	0.503994	0.446763	1.00461	1.51555	DAG 16:1;0-18:1;0	0.0460807	1.26535	0.321147	0.748679	0.92961	-6.88707	51	59
0.0931748	0.0552364	2.01646	3.09299	0	0	PE O- 18:0;0-20:4;0	-0.0135991	0.0718145	-0.31165	0.755868	0.936585	-6.89007	16	9
0.0128532	0.0217861	4.28787	6.10931	0	0	LPE 20:5;0	-0.00798594	0.0178826	-0.304656	0.761176	0.941206	-6.89222	6	2
0.0633216	0.0588612	2.68753	5.80087	0	0	PC 20:2;0-20:4;0	-0.0204837	0.0608103	-0.296492	0.767387	0.94651	-6.89467	7	2
0.00264047	0.00162661	7.2111	8.18535	0	0	PE O- 18:1;0-18:1;0	-0.00118112	0.00206964	-0.293222	0.769879	0.94651	-6.89564	1	1
0.00047402	0	7.2111	0	0	0	DAG 16:1;0-16:1;0	-0.000248566	0.000207135	-0.29276	0.770231	0.94651	-6.89577	1	0
0.933214	1.13237	1.12253	1.523	0.290212	0	PC 17:0;0-20:5;0	0.099699	1.04535	0.274698	0.784039	0.961496	-6.90089	33	24
0.432964	0.340654	2.02827	2.77335	0	0	CE 23:2;0	0.0597086	0.380991	0.264602	0.791788	0.969005	-6.90361	11	8
0.156147	0.303238	2.6204	2.24795	0	0	TAG 60:11;0	0.0366699	0.238963	0.2577	0.797097	0.973504	-6.90541	8	12
2.16978	2.03704	0.199411	0.257306	2.12181	2.01929	PE 18:0;0-18:2;0	-0.0302146	2.09504	-0.252992	0.800724	0.975933	-6.90661	52	65
0.00162486	0.00209793	6.71252	5.90358	0	0	DAG 16:0;0-22:5;0	0.000739969	0.00189121	0.250194	0.802882	0.975957	-6.90731	2	2
0.063319	0.0836592	7.2111	5.86858	0	0	DAG 18:2;0-24:3;0	0.0290985	0.0747711	0.248721	0.804018	0.975957	-6.90768	1	2
0.821008	0.557911	0.722686	1.39189	0.990295	0	PI 18:0;0-22:5;0	-0.0373716	0.672878	-0.21855	0.827386	1	-6.91472	37	24
0.909134	1.21409	0.690318	0.63306	1.02773	1.46119	TAG 51:4;0	0.0364387	1.08083	0.212785	0.83187	1	-6.91596	42	50
0.000295362	0	7.2111	0	0	0	DAG 16:0;0-20:5;0	-0.000154881	0.000129066	-0.212578	0.832031	1	-6.91601	1	0
0.000295362	0	7.2111	0	0	0	PE O- 18:1;0-16:1;0	-0.000154881	0.000129066	-0.212578	0.832031	1	-6.91601	1	0
0.000306983	0.000727098	6.04941	8.18535	0	0	DAG 16:0;0-20:2;0	-0.000271598	0.000543519	-0.207364	0.836091	1	-6.9171	2	1
0.0676049	0.0606624	5.26416	5.74966	0	0	PE O- 18:2;0-22:5;0	-0.0179675	0.0636961	-0.20653	0.83674	1	-6.91727	2	2
0.109762	0.280148	2.59328	2.1671	0	0	TAG 60:10;0	0.0217319	0.205693	0.181263	0.856479	1	-6.92217	9	13
0.0344378	0.039643	7.2111	8.18535	0	0	PC 15:0;0-20:5;0	-0.0130992	0.0373685	-0.180184	0.857324	1	-6.92236	1	1
0.0179865	0.0220717	7.2111	8.18535	0	0	TAG 55:7;0	-0.0066706	0.0202865	-0.167972	0.866899	1	-6.92448	1	1
0.010983	0.0161504	7.2111	8.18535	0	0	PC 16:0;0-22:3;0	0.00450576	0.0138924	0.163315	0.870556	1	-6.92526	1	1
0.0402335	0.0685253	5.05189	4.82487	0	0	DAG 18:1;0-22:6;0	-0.0111524	0.0561625	-0.160044	0.873126	1	-6.92578	2	3
0.0247803	0.0691261	6.5923	5.09809	0	0	TAG 62:13;0	-0.0105207	0.0497481	-0.149579	0.881357	1	-6.9274	2	3
7.49291	7.29363	0.0724923	0.0677409	7.41256	7.21797	PC 18:0;0-18:2;0	-0.0180401	7.38071	-0.144627	0.885257	1	-6.92813	52	67
5.60425	5.49782	0.0848342	0.0990346	5.56655	5.52332	CE 22:6;0	0.0169766	5.54433	0.135172	0.892711	1	-6.92945	52	67
0.000168358	0	7.2111	0	0	0	DAG 16:0;0-17:1;0	-8.82834e-05	7.35682e-05	-0.131691	0.895458	1	-6.92992	1	0
0.000161527	0	7.2111	0	0	0	DAG 18:2;0-22:5;0	-8.47014e-05	7.05833e-05	-0.126788	0.899329	1	-6.93055	1	0
0.178031	0.13281	2.41126	4.065	0	0	PC 16:0;0-19:2;0	0.0152035	0.15257	0.126018	0.899937	1	-6.93065	9	4
0	0.0291675	0	5.74932	0	0	PC 14:0;0-17:0;0	0.00364882	0.016422	0.117773	0.906452	1	-6.93165	0	2
0	0.0102785	0	5.9757	0	0	PC 15:0;0-16:0;0	0.00128583	0.00578705	0.113097	0.91015	1	-6.93219	0	2
0.000135212	0	7.2111	0	0	0	DAG 12:0;0-18:0;0	-7.09026e-05	5.90845e-05	-0.10744	0.914626	1	-6.93281	1	0
0.0184227	0.0143389	3.55499	5.27588	0	0	DAG 16:0;0-18:3;0	0.00172841	0.0161234	0.0987177	0.921533	1	-6.93371	6	3
6.56855	6.46429	0.0679383	0.0748573	6.5788	6.36166	PC 16:0;0-22:6;0	0.0109058	6.50985	0.0950676	0.924426	1	-6.93407	52	67
0.298528	0.429677	0.994695	1.0519	0.222682	0.355418	DAG 18:0;0-18:2;0	-0.00840257	0.372368	-0.0909983	0.927652	1	-6.93444	37	37
0.00696864	0.00355195	4.86703	8.18535	0	0	PC O- 18:1;0-18:3;0	0.000689602	0.00504495	0.0903642	0.928154	1	-6.9345	3	1
0.0499744	0.029302	6.05804	5.76515	0	0	PC 19:0;0-20:4;0	-0.00517647	0.0383353	-0.0887136	0.929463	1	-6.93465	3	2
0	0.0546201	0	8.18535	0	0	PC 17:1;0-20:5;0	0.00683291	0.0307525	0.0824434	0.934437	1	-6.93519	0	1
0	0.0449375	0	8.18535	0	0	CE 22:0;0	0.00562162	0.0253009	0.0824423	0.934438	1	-6.93519	0	1
0	0.0301387	0	8.18535	0	0	PC 17:1;0-22:4;0	0.00377031	0.0169688	0.0824378	0.934441	1	-6.93519	0	1
0	0.0180847	0	8.18535	0	0	TAG 57:8;0	0.00226238	0.0101822	0.0824234	0.934453	1	-6.93519	0	1
0	0.0145141	0	8.18535	0	0	PC 17:0;0-17:1;0	0.00181569	0.00817177	0.082411	0.934462	1	-6.93519	0	1
0	0.00901331	0	8.18535	0	0	PI 15:0;0-16:0;0	0.00112755	0.00507472	0.0823556	0.934506	1	-6.93519	0	1
0	0.00785492	0	8.18535	0	0	PI 14:0;0-16:0;0	0.000982641	0.00442252	0.0823271	0.934529	1	-6.93519	0	1
0	0.00700557	0	8.18535	0	0	PI 14:0;0-17:0;0	0.000876388	0.00394431	0.0822966	0.934553	1	-6.9352	0	1
0.208468	0.121077	1.01995	2.29832	0.145969	0	PC 18:1;0-20:1;0	-0.00494567	0.159264	-0.081074	0.935523	1	-6.9353	41	14
0.0504017	0.0258919	2.53755	5.41948	0	0	Cer 36:1;2	0.00263705	0.0366021	0.0793857	0.936863	1	-6.93543	17	4
6.96593e-05	0.00678731	7.2111	8.18535	0	0	PE O- 16:0;0-20:3;0	0.000812556	0.00385186	0.078741	0.937375	1	-6.93548	1	1
1.16192	1.0538	0.457475	0.706741	1.22073	1.22978	PC O- 16:0;0-22:6;0	-0.0120916	1.10104	-0.0746308	0.940638	1	-6.9358	49	50
9.09854e-05	0	7.2111	0	0	0	DAG 14:0;0-16:1;0	-4.77108e-05	3.97583e-05	-0.0734733	0.941557	1	-6.93588	1	0
1.18206	1.09492	0.53292	0.822612	1.1742	1.42583	PC 18:2;0-20:2;0	0.0139623	1.133	0.0711791	0.943378	1	-6.93605	49	43
0.0861201	0.108673	2.31588	2.86655	0	0	PE 16:0;0-18:0;0	0.00457345	0.0988178	0.0689372	0.945159	1	-6.93621	12	9
0.016052	0.00764968	3.71018	8.18535	0	0	PC 15:0;0-18:0;0	-0.000999426	0.0113213	-0.0667835	0.946869	1	-6.93635	5	1
3.94587	3.88758	0.13684	0.146375	4.0031	3.81034	LPC 18:1;0	-0.00890655	3.91305	-0.0650911	0.948214	1	-6.93646	52	67
0	0.00046056	0	8.18535	0	0	PC 18:1;0-19:4;0	5.76155e-05	0.000259307	0.0607798	0.95164	1	-6.93674	0	1
0.0165857	0.0567632	7.2111	4.85091	0	0	TAG 56:10;0	-0.00327164	0.0392066	-0.0600555	0.952215	1	-6.93678	1	3
0.00192782	0.0117925	7.2111	8.18535	0	0	PC 20:1;0-20:3;0	-0.00107269	0.00748187	-0.0594833	0.95267	1	-6.93681	1	1
6.40039e-05	0	7.2111	0	0	0	PC 18:0;0-19:2;0	-3.35623e-05	2.79681e-05	-0.052043	0.958584	1	-6.93723	1	0
6.29755e-05	0	7.2111	0	0	0	Cer 44:1;4	-3.3023e-05	2.75187e-05	-0.0512179	0.95924	1	-6.93727	1	0
0.613952	0.666898	1.55513	1.58962	0	0	CE 19:3;0	0.0115134	0.643762	0.0457886	0.963558	1	-6.93753	16	20
5.0289e-05	0	7.2111	0	0	0	Cer 42:1;4	-2.63705e-05	2.1975e-05	-0.040998	0.967368	1	-6.93774	1	0
4.89171e-05	0	7.2111	0	0	0	Cer 44:1;3	-2.56511e-05	2.13755e-05	-0.0398887	0.968251	1	-6.93779	1	0
4.74594e-05	0	7.2111	0	0	0	PE O- 18:0;0-20:6;0	-2.48867e-05	2.07386e-05	-0.0387091	0.969189	1	-6.93783	1	0
3.85401e-05	0	7.2111	0	0	0	DAG 14:1;0-16:0;0	-2.02096e-05	1.68411e-05	-0.0314747	0.974945	1	-6.93809	1	0
0.0304455	0.0707931	2.04736	2.65087	0	0	DAG 16:1;0-18:0;0	0.00109193	0.0531622	0.0303925	0.975806	1	-6.93812	15	12
3.2621e-05	0	7.2111	0	0	0	Cer 42:0;3	-1.71057e-05	1.42545e-05	-0.0266595	0.978777	1	-6.93823	1	0
3.05618e-05	0	7.2111	0	0	0	Cer 44:0;3	-1.6026e-05	1.33548e-05	-0.0249822	0.980112	1	-6.93827	1	0
0.405066	0.552212	1.58399	1.43713	0	0	DAG 18:1;0-20:4;0	-0.00299984	0.487913	-0.0168804	0.986561	1	-6.93844	16	24
1.79463e-05	0	7.2111	0	0	0	DAG 13:0;0-17:0;0	-9.41065e-06	7.84207e-06	-0.0146849	0.988309	1	-6.93847	1	0
0.289626	0.17538	1.48623	2.84264	0	0	PE 18:1;0-20:3;0	0.00124891	0.225303	0.010854	0.991359	1	-6.93852	19	8
1.23662e-05	0	7.2111	0	0	0	DAG 15:0;0-17:1;0	-6.48455e-06	5.40369e-06	-0.0101217	0.991942	1	-6.93853	1	0
1.71532	2.01798	0.336682	0.289802	1.69762	2.05885	TAG 53:4;0	0.000691175	1.88573	0.00503555	0.995991	1	-6.93857	52	64
0.00683496	0.0285627	7.2111	6.73936	0	0	TAG 62:14;0	-1.09536e-05	0.0190682	-0.000299461	0.999762	1	-6.93858	1	2
0	0	0	0	0	0	CE 22:1;0	0	0	0	1	1	-6.93858	0	0
0	0	0	0	0	0	Cer 32:1;2	0	0	0	1	1	-6.93858	0	0
0	0	0	0	0	0	Cer 34:1;3	0	0	0	1	1	-6.93858	0	0
0	0	0	0	0	0	Cer 44:0;2	0	0	0	1	1	-6.93858	0	0
0	0	0	0	0	0	DAG 13:0;0-18:1;0	0	0	0	1	1	-6.93858	0	0
0	0	0	0	0	0	DAG 14:0;0-17:1;0	0	0	0	1	1	-6.93858	0	0
0	0	0	0	0	0	DAG 15:0;0-15:1;0	0	0	0	1	1	-6.93858	0	0
0	0	0	0	0	0	DAG 15:1;0-16:0;0	0	0	0	1	1	-6.93858	0	0
0	0	0	0	0	0	DAG 15:1;0-16:1;0	0	0	0	1	1	-6.93858	0	0
0	0	0	0	0	0	DAG 16:1;0-17:1;0	0	0	0	1	1	-6.93858	0	0
0	0	0	0	0	0	DAG 16:1;0-18:3;0	0	0	0	1	1	-6.93858	0	0
0	0	0	0	0	0	DAG 16:1;0-20:2;0	0	0	0	1	1	-6.93858	0	0
0	0	0	0	0	0	DAG 17:0;0-17:1;0	0	0	0	1	1	-6.93858	0	0
0	0	0	0	0	0	LPC 18:3;0	0	0	0	1	1	-6.93858	0	0
0	0	0	0	0	0	LPC 22:5;0	0	0	0	1	1	-6.93858	0	0
0	0	0	0	0	0	LPE 14:0;0	0	0	0	1	1	-6.93858	0	0
0	0	0	0	0	0	LPE O- 18:1;0	0	0	0	1	1	-6.93858	0	0
0	0	0	0	0	0	PC 15:0;0-15:0;0	0	0	0	1	1	-6.93858	0	0
0	0	0	0	0	0	PC 16:0;0-19:3;0	0	0	0	1	1	-6.93858	0	0
0	0	0	0	0	0	PC 16:0;0-19:4;0	0	0	0	1	1	-6.93858	0	0
0	0	0	0	0	0	PC 17:0;0-19:3;0	0	0	0	1	1	-6.93858	0	0
0	0	0	0	0	0	PC 18:2;0-22:4;0	0	0	0	1	1	-6.93858	0	0
0	0	0	0	0	0	PC 19:1;0-20:4;0	0	0	0	1	1	-6.93858	0	0
0	0	0	0	0	0	PC O- 16:2;0-20:3;0	0	0	0	1	1	-6.93858	0	0
0	0	0	0	0	0	PC O- 16:2;0-22:3;0	0	0	0	1	1	-6.93858	0	0
0	0	0	0	0	0	PC O- 17:0;0-19:4;0	0	0	0	1	1	-6.93858	0	0
0	0	0	0	0	0	PC O- 18:0;0-14:1;0	0	0	0	1	1	-6.93858	0	0
0	0	0	0	0	0	PC O- 18:0;0-22:4;0	0	0	0	1	1	-6.93858	0	0
0	0	0	0	0	0	PC O- 18:2;0-22:4;0	0	0	0	1	1	-6.93858	0	0
0	0	0	0	0	0	PE 16:1;0-20:4;0	0	0	0	1	1	-6.93858	0	0
0	0	0	0	0	0	PE 16:1;0-22:5;0	0	0	0	1	1	-6.93858	0	0
0	0	0	0	0	0	PE 18:0;0-22:4;0	0	0	0	1	1	-6.93858	0	0
0	0	0	0	0	0	PE 18:0;0-22:5;0	0	0	0	1	1	-6.93858	0	0
0	0	0	0	0	0	PE 18:1;0-22:4;0	0	0	0	1	1	-6.93858	0	0
0	0	0	0	0	0	PE 20:1;0-20:4;0	0	0	0	1	1	-6.93858	0	0
0	0	0	0	0	0	PE O- 16:1;0-12:0;0	0	0	0	1	1	-6.93858	0	0
0	0	0	0	0	0	PE O- 16:1;0-22:3;0	0	0	0	1	1	-6.93858	0	0
0	0	0	0	0	0	PE O- 18:1;0-22:5;0	0	0	0	1	1	-6.93858	0	0
0	0	0	0	0	0	PE O- 18:2;0-22:4;0	0	0	0	1	1	-6.93858	0	0
0	0	0	0	0	0	PI 20:1;0-20:4;0	0	0	0	1	1	-6.93858	0	0
0	0	0	0	0	0	PI 20:4;0-20:4;0	0	0	0	1	1	-6.93858	0	0
0	0	0	0	0	0	SM 36:1;4	0	0	0	1	1	-6.93858	0	0
0	0	0	0	0	0	SM 38:1;4	0	0	0	1	1	-6.93858	0	0
0	0	0	0	0	0	TAG 55:1;0	0	0	0	1	1	-6.93858	0	0

### Sheet: CVD3VScontrol
mean_Control_o	mean_CVD3	CV_Control_o	CV_CVD3	median_Control_o	median_CVD3	lipids	logFC	AveExpr	t	P.Value	adj.P.Val	B	# rep Control_o	# rep CVD3
0.14884	0.904411	1.08089	0.417948	0.102109	0.843013	PC 14:0;0-18:0;0	0.649841	0.299955	7.11755	1.40216e-09	8.35685e-07	11.6997	45	13
0.159071	1.39714	1.71704	0.601988	0	1.84489	SHE 36:1;0	1.17852	0.406686	6.28287	3.79056e-08	1.12959e-05	8.50384	19	10
0.754586	2.00938	0.475548	0.370569	0.727568	1.90332	LPE 22:6;0	1.17536	1.00554	6.10643	7.55063e-08	1.50006e-05	7.83694	52	13
0.0185393	1.38652	3.58045	0.860378	0	1.86281	SHE 38:1;0	1.34304	0.292135	6.03193	1.00893e-07	1.50331e-05	7.5566	6	8
0.417253	1.2047	0.603797	0.334515	0.397503	1.2677	Cer 40:1;2	0.688014	0.574742	5.68527	3.84575e-07	4.58413e-05	6.26383	52	13
0.892466	0.0158614	0.748591	3.60555	0.807524	0	PE 18:1;0-18:2;0	-1.3064	0.717145	-5.44321	9.67135e-07	9.60687e-05	5.37451	45	1
0.0215328	0.749962	4.21385	0.864335	0	0.825371	PC 15:0;0-17:0;0	0.657771	0.167219	5.28391	1.76312e-06	0.000150117	4.7963	3	9
1.08531	0.0889356	0.962062	3.60555	1.1094	0	TAG 56:2;0	-1.83109	0.886035	-4.96611	5.74061e-06	0.000427676	3.66209	34	1
1.90692	0.752251	0.401313	1.3301	1.8832	0	TAG 56:4;0	-1.64529	1.67599	-4.90355	7.22052e-06	0.000478159	3.44216	50	5
0.780756	1.52634	0.634218	0.212053	0.753178	1.6255	PC 16:1;0-18:0;0	0.937608	0.929872	4.77913	1.13567e-05	0.000671856	3.00836	50	13
6.68627	5.96612	0.155607	0.077739	6.52443	5.78053	TAG 54:3;0	-1.714	6.54224	-4.73075	1.35273e-05	0.000671856	2.84101	52	13
0.124309	0.81992	2.18334	0.996716	0	1.11854	TAG 55:6;0	0.862519	0.263431	4.75474	1.24046e-05	0.000671856	2.92389	11	7
0.857256	1.59542	0.410336	0.208786	0.87193	1.67973	Cer 42:2;2	0.662786	1.00489	4.4793	3.3181e-05	0.00132311	1.98421	52	13
0.79661	0.147648	0.682348	2.94077	0.87193	0	PE 18:0;0-18:1;0	-0.969483	0.666817	-4.49723	3.11455e-05	0.00132311	2.04456	40	2
1.80897	0.985851	0.565958	0.888512	1.81347	1.30744	TAG 56:3;0	-1.72815	1.64435	-4.47829	3.32998e-05	0.00132311	1.9808	49	8
0.983695	1.92306	0.420558	0.311873	0.962818	1.87304	LPE 20:4;0	0.824307	1.17157	4.31374	5.92217e-05	0.00206314	1.43278	52	13
1.48244	0.191324	0.405118	2.58631	1.43452	0	PC O- 18:1;0-18:2;0	-1.04969	1.22422	-4.29908	6.23095e-05	0.00206314	1.38447	52	2
0.300886	0	1.93311	0	0	0	TAG 56:1;0	-0.843734	0.240709	-4.31389	5.91894e-05	0.00206314	1.43329	13	0
0.136118	0	3.21793	0	0	0	TAG 60:3;0	-0.583863	0.108894	-4.04398	0.000148943	0.0046721	0.558301	6	0
0.86467	0.079056	1.26122	3.60555	0	0	TAG 58:2;0	-1.58148	0.707548	-4.00745	0.00016839	0.00501801	0.442303	24	1
4.89949	5.49145	0.104672	0.0828006	4.96678	5.18509	CE 20:3;0	0.830498	5.01788	3.97179	0.000189711	0.00538419	0.329697	52	13
1.89085	2.30598	0.558626	0.350017	2.20369	2.5239	CE 15:0;0	1.48764	1.97387	3.92306	0.000223098	0.00578115	0.17673	47	12
5.72174	6.39017	0.0946435	0.0656546	5.69937	6.25511	PC 16:0;0-20:3;0	0.860981	5.85543	3.93241	0.000216286	0.00578115	0.205978	52	13
4.54677	5.1597	0.112209	0.0728123	4.61932	5.03885	PC 18:0;0-20:3;0	0.778576	4.66936	3.78541	0.000350731	0.00870983	-0.249226	52	13
0.048705	0	5.0625	0	0	0	TAG 60:2;0	-0.305934	0.038964	-3.76658	0.000372884	0.00888955	-0.306779	2	0
0.104153	0	3.51739	0	0	0	TAG 55:3;0	-0.454766	0.0833228	-3.70824	0.000450326	0.0103229	-0.483922	6	0
1.7474	1.25501	0.308897	0.268446	1.68422	1.11854	PI 18:1;0-18:1;0	-0.756952	1.64892	-3.68287	0.000488617	0.0107858	-0.560443	52	13
0.980133	0.88144	0.686089	0.520884	0.790095	0.881404	PE 18:1;0-18:1;0	-0.850483	0.960394	-3.66332	0.000520206	0.011073	-0.619148	52	12
0.00442962	0.0975152	7.2111	3.60555	0	0	PC 17:1;0-20:3;0	0.224054	0.0230467	3.63505	0.000569366	0.0113667	-0.70371	1	1
0.169539	0.624264	0.984097	0.787631	0.12533	0.703139	PC O- 16:2;0-18:0;0	0.404556	0.260484	3.63352	0.00057215	0.0113667	-0.708274	52	10
1.39559	2.0097	0.27522	0.141022	1.36709	2.10124	Cer 42:1;2	0.558772	1.51841	3.60715	0.000622207	0.0119624	-0.786752	52	13
10.2538	10.2909	0.0192659	0	10.2909	10.2909	Chol	0.233473	10.2612	3.5293	0.00079552	0.0148166	-1.01631	52	13
1.99446	0.839837	0.41462	1.33716	2.20406	0	PC 17:1;0-18:1;0	-1.30849	1.76353	-3.51911	0.000821328	0.0148337	-1.0461	46	5
6.42003	6.00704	0.119425	0.0823218	6.36166	5.78053	TAG 54:4;0	-1.00299	6.33743	-3.49667	0.000881021	0.0154438	-1.11152	52	13
0.162431	0.457397	1.08991	1.32209	0.125721	0	PC 16:1;0-17:0;0	0.446813	0.221424	3.48387	0.000916893	0.0156134	-1.14871	40	6
2.53646	2.94116	0.186552	0.098991	2.50215	2.98721	PC 16:0;0-22:4;0	0.629189	2.6174	3.45524	0.00100223	0.0163362	-1.2316	52	13
0.109762	0.382486	2.59328	1.56522	0	0	TAG 60:10;0	0.509458	0.164307	3.45142	0.00101416	0.0163362	-1.24261	9	4
2.65647	1.70909	0.145864	0.584993	2.71178	2.05885	PI 18:0;0-18:1;0	-0.80682	2.46699	-3.40562	0.00116821	0.0183224	-1.37413	52	10
0.112782	0.37307	4.08886	2.46984	0	0	PC 17:0;0-18:3;0	0.769225	0.164839	3.3849	0.00124495	0.0184716	-1.43324	15	2
2.17512	2.70482	0.229453	0.185061	2.13157	2.67903	SM 32:1;2	0.705429	2.28106	3.37822	0.0012707	0.0184716	-1.45225	52	13
0.0477572	0	4.15475	0	0	0	TAG 55:2;0	-0.227849	0.0382058	-3.38076	0.00126083	0.0184716	-1.44501	3	0
0.549769	1.10422	0.579085	0.552971	0.540951	1.06485	PC O- 16:0;0-22:5;0	0.559397	0.660659	3.35777	0.00135267	0.019195	-1.51026	51	12
0	0.109679	0	3.60555	0	0	DAG 16:1;0-18:3;0	0.224219	0.0219358	3.25139	0.00186594	0.020755	-1.80814	0	1
0	0.0874404	0	3.60555	0	0	DAG 16:1;0-20:4;0	0.178756	0.0174881	3.25116	0.00186726	0.020755	-1.80879	0	1
0	0.108517	0	3.60555	0	0	DAG 18:1;0-20:3;0	0.221843	0.0217034	3.25138	0.00186599	0.020755	-1.80816	0	1
0	0.094598	0	3.60555	0	0	LPC 18:3;0	0.193388	0.0189196	3.25125	0.00186673	0.020755	-1.80853	0	1
0	0.0889356	0	3.60555	0	0	LPC 22:5;0	0.181812	0.0177871	3.25118	0.00186714	0.020755	-1.80873	0	1
0	0.0427401	0	3.60555	0	0	LPE 20:3;0	0.0873743	0.00854803	3.24911	0.00187875	0.020755	-1.81446	0	1
0	0.0404831	0	3.60555	0	0	LPE 22:5;0	0.0827602	0.00809661	3.2488	0.00188049	0.020755	-1.81531	0	1
2.30835	0.88806	0.433618	1.58036	2.51257	0	PC 17:1;0-18:2;0	-1.50553	2.02429	-3.2803	0.00171078	0.020755	-1.72786	46	4
1.08893	0.152512	0.489341	3.60555	1.13673	0	PC 18:0;0-20:2;0	-0.734871	0.901643	-3.281	0.00170717	0.020755	-1.72591	46	1
0.262407	0.896982	1.3869	0.657159	0.161915	1.0996	PE O- 16:1;0-22:4;0	0.581372	0.389322	3.29363	0.00164335	0.020755	-1.69065	40	10
2.95787	3.38101	0.137053	0.131028	3.02357	3.21373	SM 38:1;2	0.560102	3.0425	3.29995	0.00161227	0.020755	-1.67298	52	13
3.95117	4.3456	0.106686	0.105223	4.05144	4.02872	SM 40:1;2	0.579575	4.03005	3.29967	0.00161366	0.020755	-1.67378	52	13
0.000799978	0.0339729	7.2111	3.60555	0	0	DAG 16:1;0-20:3;0	0.0694156	0.00743457	3.2304	0.00198684	0.0215301	-1.86613	1	1
0.668835	1.19791	0.603175	0.3326	0.619941	1.17472	PC O- 16:1;0-20:3;0	0.547145	0.77465	3.20053	0.0021716	0.023112	-1.94818	52	13
0.74672	1.2827	0.428187	0.279989	0.702366	1.37624	PC 16:0;0-20:1;0	0.441057	0.853917	3.18474	0.00227566	0.0237664	-1.99133	52	13
1.18865	0.315938	0.474277	2.06541	1.28789	0	PC O- 16:1;0-16:0;0	-0.752279	1.01411	-3.17927	0.00231284	0.0237664	-2.00626	46	3
5.97846	6.17894	0.0815568	0.0737986	5.96465	5.96465	CE 18:3;0	0.603699	6.01855	3.16055	0.00244421	0.0246907	-2.05715	52	13
2.70099	3.15641	0.135646	0.106106	2.68969	3.11194	PE 18:0;0-20:4;0	0.478034	2.79207	3.10732	0.00285727	0.0283822	-2.20075	52	13
8.41566	8.7222	0.0587413	0.0404525	8.56657	8.75881	CE 20:4;0	0.594573	8.47697	3.09081	0.00299801	0.029292	-2.2449	52	13
3.38948	3.81468	0.124155	0.104644	3.44111	3.59345	SM 36:1;2	0.535683	3.47452	3.07715	0.0031194	0.0299865	-2.28133	52	13
8.65692	8.65956	0.0323986	0.0274628	8.75881	8.75881	CE 16:0;0	0.308809	8.65745	3.06782	0.00320491	0.0303195	-2.30613	52	13
1.4085	1.94095	0.324879	0.351194	1.4017	2.11156	PE 16:0;0-20:4;0	0.656861	1.51499	3.05072	0.00336734	0.0308759	-2.35145	51	12
0.754803	0.183678	1.33735	2.44097	0	0	TAG 58:3;0	-1.16058	0.640578	-3.05279	0.00334734	0.0308759	-2.34599	21	2
2.44826	2.52887	0.299765	0.332725	2.54534	2.58728	CE 17:0;0	0.859946	2.46438	3.01543	0.00372726	0.0336582	-2.44442	50	12
0.192197	0.609796	1.07537	0.933144	0.134061	0.540774	PC O- 16:0;0-22:4;0	0.396435	0.275717	2.99593	0.00394109	0.0348642	-2.49543	49	9
0.130417	0.467436	1.09032	1.12953	0.0937169	0.320863	PC O- 18:0;0-16:1;0	0.334429	0.197821	2.99268	0.0039778	0.0348642	-2.5039	51	8
7.28307	7.70456	0.0747189	0.0580991	7.41256	7.79076	PC 16:0;0-20:4;0	0.657166	7.36737	2.98426	0.00407455	0.0351946	-2.52585	52	13
6.8034	7.05115	0.0853797	0.0903316	6.71292	6.86337	CE 16:1;0	0.706491	6.85295	2.97756	0.00415303	0.0353304	-2.54328	52	13
9.56988	9.63619	0.0246741	0	9.63619	9.63619	CE 18:1;0	0.24872	9.58314	2.97286	0.00420883	0.0353304	-2.55546	52	13
3.53679	3.87212	0.116453	0.128242	3.59345	3.69651	SM 40:2;2	0.504191	3.60386	2.94291	0.00458167	0.0379261	-2.63289	52	13
0.934233	0.428888	0.880864	1.65036	0.853387	0	DAG 16:0;0-18:0;0	-0.954712	0.833164	-2.88082	0.00545421	0.0445302	-2.79154	38	4
3.25038	3.31555	0.112578	0.150209	3.25335	3.47331	CE 17:1;0	0.438428	3.26341	2.86562	0.0056901	0.0447373	-2.83	52	13
4.61418	4.2251	0.116501	0.118143	4.5885	4.02872	PC 18:1;0-18:1;0	-0.62156	4.53636	-2.8732	0.00557132	0.0447373	-2.81084	52	13
1.27705	0.172775	0.685164	3.60555	1.59857	0	PC O- 18:1;0-22:6;0	-1.00377	1.0562	-2.86469	0.00570475	0.0447373	-2.83233	38	1
3.22693	3.17659	0.204852	0.168606	3.12491	2.86589	DAG 18:1;0-18:1;0	-0.694184	3.21687	-2.85695	0.0058288	0.0451164	-2.85186	52	13
0.117348	0.389658	1.2043	1.0954	0.0848383	0.148538	DAG 16:0;0-20:4;0	0.267798	0.17181	2.81858	0.00648098	0.0495213	-2.948	35	7
0.265022	1.08887	2.50737	0.874029	0.057397	1.44321	PC 16:1;0-16:1;0	0.87085	0.429791	2.80595	0.00670988	0.0506213	-2.97942	30	9
0.922935	0	1.05939	0	0.457964	0	PC 18:1;0-22:5;0	-1.04175	0.738348	-2.79038	0.00700242	0.051524	-3.01802	26	0
0.0401459	0.103	3.55987	2.72031	0	0	TAG 55:5;0	0.195245	0.0527168	2.79162	0.00697862	0.051524	-3.01494	5	2
0.00722545	0	4.25235	0	0	0	PE 18:0;0-18:3;0	-0.0298038	0.00578036	-2.78372	0.00713115	0.0518313	-3.03449	6	0
2.16978	1.85421	0.199411	0.35077	2.12181	1.82741	PE 18:0;0-18:2;0	-0.556743	2.10666	-2.77643	0.00727441	0.0522355	-3.05246	52	12
0.987854	0.392945	0.577313	1.67271	1.07346	0	PC 18:1;0-18:3;0	-0.686867	0.868872	-2.76078	0.00759113	0.0532272	-3.09094	43	4
0.0134557	0	4.09199	0	0	0	PE 18:1;0-18:3;0	-0.053802	0.0107646	-2.76463	0.00751209	0.0532272	-3.08149	3	0
1.51831	2.00783	0.329593	0.134424	1.60709	2.00118	PC 14:0;0-18:1;0	0.537256	1.61621	2.71252	0.00864898	0.0585772	-3.20851	52	13
4.50895	3.65503	0.147602	0.226284	4.43067	3.65955	PC 18:2;0-18:2;0	-0.804838	4.33817	-2.72035	0.00846856	0.0585772	-3.18954	52	13
1.3588	0.641804	0.447187	1.19456	1.31426	0	PI 18:1;0-18:2;0	-0.740606	1.2154	-2.71268	0.00864523	0.0585772	-3.20812	50	6
0.518558	0.968562	0.927257	0.872845	0.372503	1.21168	PC 16:1;0-20:3;0	0.646824	0.608559	2.69903	0.00896781	0.0599081	-3.24108	42	8
6.24666	5.27209	0.137954	0.352808	6.05372	5.87099	TAG 50:1;0	-1.26285	6.05174	-2.69577	0.00904653	0.0599081	-3.24893	52	13
0.208467	0.00838328	1.01995	3.60555	0.145969	0	PC 18:1;0-20:1;0	-0.218609	0.168451	-2.67984	0.00944033	0.0611569	-3.28722	41	1
0.057643	0.0903628	4.19816	3.60555	0	0	TAG 57:2;0	-0.258608	0.0641869	-2.68121	0.00940583	0.0611569	-3.28393	4	1
0.375142	0	1.87324	0	0	0	DAG 18:0;0-18:1;0	-0.689305	0.300113	-2.63082	0.0107517	0.0689032	-3.40385	13	0
0.0658446	0.425061	3.43465	1.90655	0	0	DAG 18:2;0-20:4;0	0.434605	0.137688	2.58731	0.0120526	0.0764187	-3.50595	9	3
0.750737	1.60942	0.880407	0.665115	0.789512	1.73296	LPC 20:3;0	0.747236	0.922473	2.56605	0.0127387	0.0799183	-3.55532	35	10
0.178975	0.454601	0.92671	1.12106	0.12533	0.332005	PC O- 17:0;0-17:1;0	0.285659	0.2341	2.51422	0.0145625	0.0904087	-3.67436	52	8
6.17748	6.52041	0.0858172	0.0675162	6.14438	6.71292	PC 18:0;0-20:4;0	0.540098	6.24607	2.50355	0.014966	0.091956	-3.69862	52	13
3.07315	3.4555	0.215991	0.160063	3.07261	3.26642	PC 16:0;0-16:1;0	0.667436	3.14962	2.49518	0.0152897	0.0929864	-3.7176	52	13
1.19495	1.71299	1.07814	0.970503	0	2.65608	PE 16:0;0-22:6;0	1.35748	1.29856	2.47886	0.0159389	0.0959554	-3.75444	25	7
2.88331	2.88288	0.218862	0.240967	2.91421	2.79422	DAG 16:0;0-18:1;0	-0.598318	2.88322	-2.47243	0.0162014	0.0964744	-3.7689	52	13
4.00057	4.32	0.10232	0.110717	4.02872	4.43067	PC 16:0;0-22:5;0	0.439195	4.06445	2.46112	0.0166726	0.0964744	-3.79427	52	13
0.0861201	0.542342	2.31588	1.16522	0	0	PE 16:0;0-18:0;0	0.3373	0.177364	2.46264	0.0166083	0.0964744	-3.79085	12	6
0.0128519	0.0345236	3.74011	3.14188	0	0	PE 16:1;0-18:0;0	0.0631821	0.0171862	2.46125	0.0166671	0.0964744	-3.79398	9	2
0.010983	0	7.2111	0	0	0	PC 16:0;0-22:3;0	-0.0689885	0.00878644	-2.4304	0.0180151	0.100346	-3.86267	1	0
0.692369	0	2.59026	0	0	0	TAG 52:1;0	-1.62102	0.553895	-2.43936	0.0176139	0.100346	-3.8428	7	0
0.0165857	0.14445	7.2111	2.5303	0	0	TAG 56:10;0	0.196688	0.0421586	2.43739	0.0177015	0.100346	-3.84718	1	2
0.0287904	0	7.2111	0	0	0	TAG 60:4;0	-0.180843	0.0230323	-2.43195	0.0179453	0.100346	-3.85925	1	0
3.30168	2.33298	0.363569	0.78188	3.1885	2.4162	TAG 48:0;0	-1.37044	3.10794	-2.42054	0.0184663	0.101907	-3.88449	51	9
0.000723848	0.196794	7.2111	2.61621	0	0	DAG 18:2;0-18:3;0	0.228471	0.0399379	2.40416	0.0192381	0.105192	-3.92056	1	2
0.00199944	0	7.2111	0	0	0	Cer 38:2;4	-0.0125592	0.00159955	-2.37937	0.0204611	0.110862	-3.97476	1	0
2.42754	2.7941	0.190685	0.153591	2.56631	2.76904	SM 36:2;2	0.435462	2.50085	2.36892	0.0209971	0.112741	-3.99747	52	13
3.31228	3.76504	0.138814	0.0982168	3.33542	3.77453	PC 18:1;0-20:3;0	0.446045	3.40283	2.35362	0.0218045	0.116031	-4.03056	52	13
0.162027	0.44342	1.0157	1.14785	0.106477	0.299562	PC O- 16:1;0-18:0;0	0.265677	0.218306	2.3451	0.0222657	0.117437	-4.0489	52	8
2.42549	3.02415	0.227459	0.273948	2.40499	2.89119	LPC 20:4;0	0.577779	2.54523	2.31966	0.0236963	0.123886	-4.10339	52	13
4.90596	5.17524	0.0794481	0.139206	4.93062	5.43943	PC 18:0;0-22:6;0	0.447205	4.95982	2.29553	0.0251277	0.128001	-4.15459	52	13
0.568799	0.0475852	0.827288	3.60555	0.535741	0	PE O- 18:2;0-18:2;0	-0.420069	0.464556	-2.30212	0.0247295	0.128001	-4.14066	40	1
2.81081	1.3826	0.309774	1.29482	2.96258	0	TAG 48:3;0	-1.05854	2.52517	-2.29828	0.0249606	0.128001	-4.14877	51	6
3.20612	3.38002	0.100119	0.071189	3.17686	3.44111	PC 16:0;0-20:2;0	0.295472	3.2409	2.28907	0.0255236	0.128916	-4.16822	52	13
1.24527	0.671121	0.343135	1.37627	1.2677	0	LPC 16:1;0	-0.516089	1.13044	-2.27189	0.0266038	0.133242	-4.20432	50	5
0.135732	0	1.34742	0	0.0317899	0	PE O- 18:2;0-20:3;0	-0.157661	0.108586	-2.25463	0.0277295	0.137723	-4.24035	30	0
2.59708	1.90576	0.239522	0.857807	2.63318	2.93724	PC 14:0;0-18:2;0	-0.855018	2.45881	-2.22286	0.0299127	0.147339	-4.30609	51	8
1.7445	0.553222	0.693718	1.91009	2.38327	0	PI 18:0;0-22:6;0	-1.10787	1.50625	-2.20515	0.0311935	0.15014	-4.34237	36	3
8.23097	8.01654	0.0878167	0.093273	8.14558	8.04704	TAG 52:2;0	-0.647224	8.18809	-2.20456	0.0312371	0.15014	-4.34357	52	13
0.108802	0	2.9551	0	0	0	TAG 58:4;0	-0.264289	0.0870413	-2.20746	0.0310243	0.15014	-4.33766	7	0
6.22598	5.78194	0.0720822	0.0971902	6.25511	5.87099	LPC 16:0;0	-0.4189	6.13717	-2.19866	0.0316755	0.151029	-4.35562	52	13
0.405066	1.00025	1.58399	1.04868	0	1.06485	DAG 18:1;0-20:4;0	0.682277	0.524102	2.17744	0.0332955	0.157493	-4.39867	16	7
0.568551	0.105864	1.90213	3.60555	0	0	TAG 54:1;0	-0.894952	0.476014	-2.16947	0.0339222	0.159194	-4.41474	13	1
0.746715	0.776644	0.618849	0.859351	0.694338	1.04499	LPE 18:1;0	-0.422888	0.752701	-2.14768	0.03569	0.163771	-4.45844	47	9
1.7491	2.04015	0.27687	0.338063	1.81063	2.14134	PC 16:1;0-20:4;0	0.479116	1.80731	2.14767	0.0356903	0.163771	-4.45845	51	12
3.10581	3.3449	0.137515	0.125866	3.17686	3.13673	SM 34:2;2	0.367887	3.15363	2.14729	0.0357218	0.163771	-4.45921	52	13
0.573034	0	1.17913	0	0	0	PC 18:2;0-18:3;0	-0.547707	0.458427	-2.14286	0.0360912	0.164201	-4.46805	25	0
0.0606639	0	3.39351	0	0	0	TAG 55:4;0	-0.161244	0.0485311	-2.11927	0.0381145	0.172093	-4.51484	5	0
5.62796	5.2041	0.103452	0.108092	5.60979	5.26555	PC 18:1;0-18:2;0	-0.508815	5.54319	-2.09712	0.0401035	0.179712	-4.55837	52	13
0.219556	0.0209401	1.20356	3.60555	0.155112	0	PC 18:2;0-20:0;0	-0.208041	0.179833	-2.08806	0.0409426	0.182103	-4.57606	37	1
0.682185	1.06719	0.574074	0.614752	0.619941	1.15616	PC 18:1;0-20:2;0	0.401575	0.759185	2.07871	0.0418243	0.184646	-4.59424	50	10
0.135069	0.443823	2.5628	1.66546	0	0	DAG 18:1;0-20:5;0	0.391711	0.19682	2.05822	0.0438152	0.192014	-4.63386	11	4
0.00683496	0	7.2111	0	0	0	TAG 41:0;0	-0.0359519	0.00546797	-2.03817	0.0458419	0.199429	-4.67229	1	0
0.00340192	0	7.2111	0	0	0	TAG 45:2;0	-0.0178941	0.00272153	-2.02636	0.0470727	0.2033	-4.69477	1	0
0.0531356	0.0874404	2.51277	3.60555	0	0	PI 16:0;0-22:5;0	0.150805	0.0599966	2.01633	0.0481408	0.206417	-4.71377	10	1
2.62559	2.66991	0.194536	0.197234	2.58818	2.50123	TAG 53:3;0	-0.406091	2.63445	-2.00977	0.04885	0.207961	-4.72615	52	13
0.119286	0.384124	1.15949	1.20248	0.0708873	0.0394405	PC O- 17:2;0-17:0;0	0.197616	0.172254	1.97241	0.0530654	0.224305	-4.79601	51	7
0.440368	0.795907	0.684575	0.690478	0.379369	0.790095	PC O- 16:1;0-18:1;0	0.302756	0.511476	1.9637	0.0540919	0.227033	-4.81213	52	11
0.989939	0.664758	0.538088	1.20534	1.04499	0	PE 16:0;0-18:2;0	-0.486546	0.924903	-1.95894	0.0546603	0.227815	-4.82092	46	6
2.63067	0.679134	0.889863	2.44952	3.67803	0	TAG 54:2;0	-1.83372	2.24036	-1.93007	0.0582154	0.240947	-4.87378	30	2
0.111421	0.289303	1.18246	1.61024	0.0595868	0	PC O- 18:1;0-16:1;0	0.191043	0.146998	1.92471	0.0588972	0.242088	-4.88352	46	6
0.00334656	0	4.68168	0	0	0	PE 16:1;0-18:1;0	-0.0113815	0.00267725	-1.92093	0.0593815	0.242407	-4.89037	3	0
0.319051	0	2.8845	0	0	0	TAG 40:1;0	-0.665549	0.255241	-1.91665	0.0599344	0.242999	-4.89812	6	0
0.401143	0.0803836	0.94384	3.60555	0.355411	0	PC O- 16:1;0-22:5;0	-0.292925	0.336991	-1.90488	0.0614766	0.247568	-4.91934	37	1
6.56855	6.74362	0.0679383	0.108686	6.5788	6.71292	PC 16:0;0-22:6;0	0.405146	6.60356	1.89425	0.0628994	0.251598	-4.93842	52	13
2.49857	2.86918	0.172715	0.158359	2.50215	2.89119	PI 18:0;0-20:3;0	0.349204	2.5727	1.87756	0.0651878	0.259013	-4.96816	52	13
3.95775	4.16422	0.209631	0.125579	4.07374	4.31575	CE 14:0;0	0.607802	3.99904	1.8738	0.0657125	0.259368	-4.97482	52	13
1.95153	1.35825	0.282523	0.851641	1.98183	1.79077	PC O- 18:2;0-20:4;0	-0.561092	1.83287	-1.86547	0.0668901	0.26228	-4.98956	52	8
0.253931	0.0709642	0.848723	3.35933	0.222352	0	PC O- 18:2;0-18:1;0	-0.172058	0.217338	-1.8322	0.0717671	0.277748	-5.04782	52	2
4.41127	3.21233	0.342348	0.779647	4.46373	3.89368	TAG 48:1;0	-1.35122	4.17148	-1.83481	0.0713734	0.277748	-5.04328	51	10
2.0956	0.96749	0.581279	1.69701	2.0852	0	TAG 46:2;0	-1.01442	1.86998	-1.81945	0.0737133	0.28344	-5.06989	45	4
2.80116	1.61401	0.392496	0.855903	3.20181	2.50123	CE 24:2;0	-0.886139	2.56373	-1.80539	0.0759105	0.28817	-5.09407	46	8
0.156147	0.28177	2.6204	2.45915	0	0	TAG 60:11;0	0.358494	0.181272	1.80646	0.0757425	0.28817	-5.09225	8	2
2.27204	2.57852	0.195291	0.176323	2.34144	2.56694	PC 16:0;0-17:1;0	0.332934	2.33334	1.79251	0.0779716	0.294121	-5.11608	52	13
2.22543	1.44072	0.639751	1.13	2.96288	0	PC 18:1;0-20:5;0	-1.08783	2.06849	-1.7759	0.0806986	0.302493	-5.14426	38	6
4.04855	2.63632	0.313313	0.82107	4.25868	3.13673	TAG 48:2;0	-1.1095	3.76611	-1.77268	0.0812371	0.302608	-5.1497	51	10
0.0931748	0	2.01646	0	0	0	PE O- 18:0;0-20:4;0	-0.126287	0.0745399	-1.76129	0.0831617	0.307853	-5.16884	16	0
1.16192	1.11497	0.457475	0.896025	1.22073	1.30744	PC O- 16:0;0-22:6;0	0.45281	1.15253	1.74918	0.0852514	0.313641	-5.18908	49	8
4.06916	3.80934	0.104602	0.0993674	4.07416	3.89368	LPC 18:0;0	-0.308426	4.0172	-1.74066	0.0867477	0.315207	-5.20325	52	13
2.56228	2.63374	0.136572	0.0934967	2.48041	2.56694	PC 16:0;0-18:3;0	0.240065	2.57658	1.73807	0.0872052	0.315207	-5.20753	52	13
2.68745	2.67087	0.135928	0.331338	2.71178	2.91495	PI 16:0;0-20:4;0	0.337756	2.68413	1.73774	0.0872636	0.315207	-5.20808	52	12
5.92044	6.07012	0.0903186	0.0810408	5.87099	6.05372	SM 34:1;2	0.380558	5.95037	1.73157	0.0883666	0.315368	-5.21829	52	13
0.14356	0	4.44243	0	0	0	TAG 52:0;0	-0.409135	0.114848	-1.73403	0.0879264	0.315368	-5.21423	3	0
0.281045	0.0238454	1.61004	3.60555	0	0	PC O- 18:0;0-22:6;0	-0.297501	0.229605	-1.70659	0.0929449	0.329733	-5.25925	23	1
0.448118	0.0301297	1.31122	3.60555	0.0139802	0	PC O- 18:1;0-22:5;0	-0.369324	0.36452	-1.66106	0.101795	0.358992	-5.33254	26	1
8.69391	8.48592	0.0398576	0.0578746	8.75881	8.56657	PC 16:0;0-18:2;0	-0.262529	8.65231	-1.64814	0.104426	0.366107	-5.353	52	13
0.00142782	0.113222	7.2111	2.44097	0	0	PC O- 17:2;0-17:1;0	0.0837752	0.0237866	1.63279	0.107626	0.375118	-5.37713	1	2
5.62345	5.80298	0.0744969	0.0479245	5.60979	5.78053	PI 18:0;0-20:4;0	0.271219	5.65936	1.62825	0.108586	0.376263	-5.38421	52	13
2.50148	2.7991	0.201475	0.102342	2.55614	2.93724	PC 18:0;0-22:5;0	0.324901	2.56101	1.61934	0.110495	0.380664	-5.3981	52	13
0.460143	0	1.21168	0	0.100058	0	PC 18:2;0-19:0;0	-0.340137	0.368114	-1.61494	0.111445	0.381732	-5.40491	27	0
2.29024	1.57529	0.591717	1.02498	2.49236	1.66108	TAG 46:0;0	-0.957694	2.14725	-1.59791	0.115191	0.392308	-5.43117	45	7
0.0304455	0.174473	2.04736	2.13483	0	0	DAG 16:1;0-18:0;0	0.114742	0.0592511	1.57749	0.119816	0.40574	-5.46232	15	4
2.06556	1.63058	0.311348	0.628634	1.97256	2.00118	PI 16:0;0-18:1;0	-0.487358	1.97856	-1.57069	0.121389	0.406662	-5.47261	52	10
5.06881	5.22007	0.0906328	0.101191	5.18509	4.96678	SM 42:2;2	0.311506	5.09907	1.57041	0.121453	0.406662	-5.47302	52	13
0.4412	0.123279	0.695368	2.65743	0.366561	0	PC O- 16:0;0-20:3;0	-0.204713	0.377615	-1.56421	0.122903	0.407024	-5.48238	52	2
0.158276	0.028197	1.28698	3.60555	0.0080947	0	PE 16:0;0-20:3;0	-0.125442	0.13226	-1.55858	0.12423	0.407024	-5.49083	26	1
0.0820347	0	3.08102	0	0	0	PE O- 18:1;0-22:4;0	-0.149637	0.0656278	-1.55901	0.124128	0.407024	-5.49018	9	0
0.327393	0	3.34354	0	0	0	TAG 50:0;0	-0.64198	0.261915	-1.55831	0.124293	0.407024	-5.49122	5	0
1.18206	0.770948	0.53292	1.16031	1.1742	0	PC 18:2;0-20:2;0	-0.45146	1.09984	-1.54019	0.128647	0.417327	-5.51826	49	6
1.7679	2.03053	0.275581	0.355304	1.90332	2.26652	SM 38:2;2	0.345041	1.82042	1.5394	0.128839	0.417327	-5.51942	52	12
7.78473	7.8723	0.0567797	0.0553515	7.79076	8.04704	PC 16:0;0-18:1;0	0.2825	7.80224	1.53308	0.130388	0.420059	-5.52877	52	13
0	0.0845848	0	3.60555	0	0	TAG 57:8;0	0.0842318	0.016917	1.52425	0.132576	0.424813	-5.54178	0	1
0.00954376	0.0356633	3.16453	3.00611	0	0	Cer 38:1;2	0.0346271	0.0147677	1.50253	0.138079	0.433545	-5.57346	7	2
2.88368	3.21049	0.163527	0.141125	2.86589	3.35148	PC 17:0;0-20:4;0	0.299598	2.94904	1.50342	0.137852	0.433545	-5.57218	52	13
0.905156	0.296651	0.67536	1.97783	0.907159	0	PE O- 18:1;0-18:2;0	-0.382932	0.783455	-1.50009	0.138711	0.433545	-5.577	45	3
0.821008	0.28986	0.722686	2.07683	0.990295	0	PI 18:0;0-22:5;0	-0.376629	0.714778	-1.50291	0.137981	0.433545	-5.57291	37	3
1.60051	1.24966	0.289078	0.733285	1.6255	1.66108	PI 18:1;0-20:4;0	-0.360299	1.53034	-1.49921	0.138938	0.433545	-5.57828	51	9
0.155355	0.0146152	1.24233	3.60555	0.105225	0	PE O- 16:0;0-20:4;0	-0.109384	0.127207	-1.47733	0.144693	0.444721	-5.60971	38	1
0.00396219	0.0066705	6.25507	3.60555	0	0	PE O- 16:0;0-20:5;0	0.0151628	0.00450385	1.47942	0.144135	0.444721	-5.60672	2	1
0.000471486	0	6.8095	0	0	0	PE O- 18:0;0-20:5;0	-0.00234166	0.000377189	-1.47708	0.144758	0.444721	-5.61006	2	0
0.966002	0.397991	0.9111	1.94671	1.18431	0	PC 14:0;0-16:0;0	-0.53534	0.8524	-1.465	0.148016	0.452398	-5.62723	30	3
1.89741	1.22193	0.715651	1.34205	2.44751	0	PC 18:1;0-22:6;0	-0.852414	1.76232	-1.45787	0.149965	0.453703	-5.6373	36	5
0.0467267	0	4.47447	0	0	0	TAG 53:1;0	-0.113983	0.0373814	-1.45949	0.149522	0.453703	-5.63502	3	0
2.34879	2.43346	0.225914	0.159056	2.29851	2.4368	TAG 53:2;0	-0.292997	2.36573	-1.45463	0.15086	0.454104	-5.64187	52	13
0.747877	0.987901	0.622421	0.719884	0.66525	1.01007	PC O- 18:1;0-20:3;0	0.317152	0.795882	1.43798	0.155512	0.465014	-5.66516	52	10
0.378125	0.677659	0.803239	1.16498	0.320863	0	PE O- 16:1;0-22:5;0	0.261177	0.438032	1.43422	0.156577	0.465014	-5.67038	45	6
8.00661	7.9498	0.0668854	0.0783212	8.04704	7.79076	TAG 52:3;0	-0.329051	7.99525	-1.43335	0.156825	0.465014	-5.67159	52	13
2.47258	1.51036	0.684027	1.38847	2.54534	0	TAG 46:1;0	-1.06657	2.28014	-1.41142	0.163161	0.481406	-5.70179	41	5
5.69105	5.65766	0.124376	0.0903043	5.69937	5.87099	TAG 54:5;0	-0.390632	5.68437	-1.40718	0.16441	0.4827	-5.70758	52	13
0.0936039	0.126532	1.31844	2.81138	0.0406364	0	PC O- 17:1;0-17:0;0	0.110632	0.10019	1.40095	0.166257	0.485731	-5.71606	41	3
0.0139981	0	4.84764	0	0	0	PC O- 18:2;0-14:0;0	-0.0345	0.0111985	-1.36474	0.177311	0.515499	-5.76463	4	0
0.358276	0.650304	1.02871	1.03021	0.255564	0.484089	PC O- 16:0;0-20:5;0	0.252764	0.416681	1.34993	0.181987	0.525093	-5.78414	42	8
0.0244683	0	4.14949	0	0	0	PC O- 16:2;0-16:0;0	-0.0516954	0.0195747	-1.34873	0.182373	0.525093	-5.78573	4	0
0.298528	0.861045	0.994695	0.610534	0.222682	1.02773	DAG 18:0;0-18:2;0	0.166157	0.411031	1.32861	0.188887	0.537051	-5.81189	37	11
0.237278	0	1.40476	0	0	0	LPC 14:0;0	-0.168722	0.189822	-1.32483	0.190131	0.537051	-5.81677	22	0
0.0216653	0	3.21947	0	0	0	PC 16:0;0-24:5;0	-0.0353496	0.0173323	-1.32702	0.189411	0.537051	-5.81395	6	0
0.0170108	0	5.05862	0	0	0	TAG 43:1;0	-0.0424014	0.0136087	-1.32521	0.190006	0.537051	-5.81628	2	0
0.243665	0.184137	2.00223	3.60555	0	0	PE 20:3;0-20:3;0	0.281596	0.231759	1.31855	0.192211	0.540367	-5.82484	17	1
3.81626	3.91546	0.127331	0.132583	3.81034	3.81034	PC 17:0;0-18:2;0	0.266395	3.8361	1.31406	0.193709	0.542022	-5.8306	52	13
3.69459	3.61309	0.130493	0.0913682	3.77453	3.65955	CE 18:0;0	0.23651	3.67829	1.27967	0.205471	0.572248	-5.87402	52	13
0.110555	0.0136077	1.45705	3.60555	0.0625081	0	PE O- 16:1;0-20:3;0	-0.0781716	0.0911655	-1.2606	0.212218	0.588289	-5.89763	34	1
3.9754	4.12528	0.111476	0.0751091	3.87219	4.16276	PC 18:1;0-20:4;0	0.224353	4.00537	1.25769	0.213262	0.588444	-5.9012	52	13
0.0402335	0.278735	5.05189	2.45093	0	0	DAG 18:1;0-22:6;0	0.184762	0.0879338	1.24529	0.217751	0.588807	-5.91633	2	2
0.717218	1.20093	0.829384	0.507777	0.628461	1.41072	DAG 18:2;0-18:2;0	0.314826	0.81396	1.24468	0.217976	0.588807	-5.91708	50	12
0.0128532	0	4.28787	0	0	0	LPE 20:5;0	-0.0262823	0.0102825	-1.24906	0.21638	0.588807	-5.91175	6	0
0.439046	0.426814	0.690078	1.77733	0.409255	0	PI 16:0;0-20:3;0	0.221334	0.436599	1.24749	0.216951	0.588807	-5.91366	48	4
0.0904525	0	4.25848	0	0	0	TAG 38:1;0	-0.181509	0.072362	-1.2437	0.218333	0.588807	-5.91826	3	0
0.0155801	0	5.08809	0	0	0	PC 16:1;0-22:5;0	-0.0363427	0.0124641	-1.22787	0.224176	0.601843	-5.93735	2	0
0.210863	0.4335	1.40356	1.32993	0.106477	0	PC O- 16:1;0-22:4;0	0.191044	0.255391	1.22509	0.225213	0.601915	-5.94068	34	6
0.0267115	0	2.2663	0	0	0	Cer 42:0;2	-0.0279697	0.0213692	-1.21293	0.229797	0.606212	-5.95516	14	0
3.36651	3.08109	0.128883	0.118906	3.33542	2.96258	PC 18:2;0-20:4;0	-0.218423	3.30943	-1.21615	0.228577	0.606212	-5.95134	52	13
0.0105379	0	5.09392	0	0	0	TAG 36:1;0	-0.024339	0.00843032	-1.21273	0.229872	0.606212	-5.9554	2	0
0.110494	0	2.00487	0	0	0	PC O- 18:1;0-18:1;0	-0.102016	0.088395	-1.20288	0.233634	0.613418	-5.96702	15	0
0.000590723	0	5.04878	0	0	0	DAG 14:1;0-18:0;0	-0.00186847	0.000472579	-1.19359	0.237224	0.614315	-5.9779	2	0
0.460653	0	1.88501	0	0	0	PC 17:1;0-20:4;0	-0.395287	0.368523	-1.19134	0.238099	0.614315	-5.98052	12	0
0.996283	0.857676	0.46075	0.921574	1.00871	1.22978	PC 18:2;0-20:1;0	-0.26935	0.968562	-1.19135	0.238097	0.614315	-5.98052	52	8
1.08107	0.824691	1.40541	1.69586	0	0	TAG 44:1;0	-0.753557	1.0298	-1.19478	0.236763	0.614315	-5.97652	24	4
1.72348	1.58205	0.43597	0.651833	1.70664	1.9228	TAG 51:1;0	-0.402619	1.69519	-1.18819	0.239331	0.614832	-5.9842	49	10
0.178031	0.126477	2.41126	3.60555	0	0	PC 16:0;0-19:2;0	0.210293	0.16772	1.17776	0.243433	0.622686	-5.99626	9	1
0.0219805	0.124865	6.16103	3.0604	0	0	PC 20:3;0-20:3;0	0.102004	0.0425574	1.16594	0.248142	0.629331	-6.00981	3	2
0.0335986	0.00273997	2.09542	3.60555	0	0	PC O- 18:0;0-18:3;0	-0.03077	0.0274269	-1.16824	0.24722	0.629331	-6.00718	22	1
0.909134	1.18493	0.690318	0.740167	1.02773	1.60621	TAG 51:4;0	0.337269	0.964293	1.16312	0.249274	0.629523	-6.01302	42	9
0.730746	0.964344	0.517374	0.641342	0.744559	1.13673	PC O- 18:2;0-16:0;0	0.213516	0.777465	1.1577	0.251463	0.632371	-6.01918	52	11
0.15573	0	3.03342	0	0	0	PC 18:2;0-19:1;0	-0.203162	0.124584	-1.13927	0.259012	0.643213	-6.03991	6	0
0.205209	0.486771	1.06684	1.14711	0.15347	0.40332	PE 18:2;0-18:2;0	0.149705	0.261521	1.14446	0.256872	0.643213	-6.03411	44	7
0.702501	0.378587	1.74169	2.44097	0	0	TAG 42:1;0	-0.56683	0.637718	-1.14049	0.258505	0.643213	-6.03854	19	2
0.908899	0.133304	1.11286	3.60555	0.0433582	0	PI 18:2;0-20:4;0	-0.440491	0.75378	-1.11947	0.267295	0.661029	-6.06182	26	1
3.68552	3.92438	0.167556	0.178314	3.65955	4.02872	TAG 56:8;0	0.300918	3.73329	1.11312	0.269991	0.664937	-6.06877	52	13
0.0159221	0.028197	2.43615	3.60555	0	0	DAG 14:0;0-18:0;0	-0.0255395	0.0183771	-1.10825	0.272073	0.666677	-6.07408	16	1
0	0.336257	0	3.60555	0	0	PC 16:0;0-19:3;0	0.248994	0.0672514	1.10624	0.272935	0.666677	-6.07626	0	1
0.42568	0	1.87018	0	0	0	PE O- 18:2;0-22:6;0	-0.333468	0.340544	-1.09716	0.276851	0.673482	-6.08607	12	0
0.00162486	0.0361056	6.71252	3.60555	0	0	DAG 16:0;0-22:5;0	0.0266631	0.00852101	1.08465	0.282311	0.683972	-6.09946	2	1
0.933214	1.45887	1.12253	1.33549	0.290212	0	PC 17:0;0-20:5;0	0.585718	1.03834	1.08136	0.283762	0.684705	-6.10297	33	5
0.804572	0.735333	1.12009	1.61189	0.632853	0	DAG 16:0;0-16:0;0	-0.433234	0.790724	-1.07593	0.286162	0.68495	-6.10871	28	4
0.0813147	0	1.48063	0	0.00330076	0	PC O- 18:1;0-14:0;0	-0.0493096	0.0650517	-1.07632	0.285992	0.68495	-6.1083	27	0
3.94587	3.74156	0.13684	0.158122	4.0031	3.40918	LPC 18:1;0	-0.245527	3.90501	-1.06358	0.291678	0.695361	-6.12169	52	13
1.66007	0.775974	0.406637	1.34978	1.79077	0	PI 16:1;0-18:0;0	-0.32558	1.48325	-1.06097	0.292853	0.695381	-6.12441	47	5
1.93429	2.03198	0.752769	0.833473	2.65608	3.01081	PC 15:0;0-20:4;0	0.663023	1.95383	1.04737	0.29903	0.707229	-6.1385	34	8
2.12365	1.57368	0.346446	0.640639	2.12129	1.86281	PC O- 16:1;0-18:2;0	-0.351577	2.01365	-1.04426	0.300452	0.707785	-6.14169	51	10
3.43718	3.3126	0.146218	0.467325	3.42515	3.69651	TAG 56:5;0	-0.352348	3.41226	-1.0405	0.302181	0.709054	-6.14554	52	11
7.49291	7.16198	0.0724923	0.0738588	7.41256	7.21797	PC 18:0;0-18:2;0	-0.232633	7.42673	-1.03379	0.305284	0.713527	-6.15239	52	13
2.06807	1.59645	0.284382	0.500334	2.14156	1.84489	PC O- 16:0;0-18:2;0	-0.274772	1.97375	-1.03035	0.306885	0.714467	-6.15589	52	11
0.011962	0	5.22243	0	0	0	LPE O- 16:1;0	-0.0236364	0.00956963	-1.00476	0.318951	0.736801	-6.1815	2	0
2.18946	2.37342	0.290869	0.165708	2.21419	2.31012	PC 16:1;0-18:2;0	0.255804	2.22625	1.00681	0.317975	0.736801	-6.17947	52	13
4.86618	4.89681	0.0876438	0.0535811	4.86071	4.96678	PC 16:0;0-18:0;0	0.166457	4.87231	0.993522	0.324351	0.7373	-6.19255	52	13
1.6169	1.83798	0.339698	0.348034	1.71565	1.98265	PC 18:2;0-20:3;0	0.242008	1.66112	1.0008	0.320845	0.7373	-6.1854	51	12
0.0181532	0	3.6188	0	0	0	PC O- 16:0;0-20:2;0	-0.0250006	0.0145226	-0.992252	0.324964	0.7373	-6.19379	9	0
0.0531557	0	2.19703	0	0	0	PC O- 18:2;0-18:0;0	-0.0443772	0.0425246	-0.99385	0.324192	0.7373	-6.19223	15	0
1.25093	0.5404	0.850778	1.93125	1.58893	0	PE O- 16:1;0-22:6;0	-0.44031	1.10882	-0.99145	0.325352	0.7373	-6.19458	33	3
0.197518	0	3.90198	0	0	0	TAG 38:0;0	-0.289144	0.158015	-0.978579	0.331624	0.748666	-6.20706	6	0
0.0403475	0.183202	5.38525	1.94698	0	0	DAG 18:2;0-20:3;0	0.101943	0.0689184	0.962217	0.33971	0.757585	-6.22271	8	3
4.45578	4.19177	0.16599	0.210159	4.49679	4.49679	LPC 18:2;0	-0.313718	4.40297	-0.967144	0.337262	0.757585	-6.21802	52	13
0.214033	0.189431	2.32223	2.44401	0	0	TAG 52:7;0	0.196979	0.209113	0.960315	0.340659	0.757585	-6.22451	11	2
1.03571	1.24659	0.936589	1.01853	1.19048	1.77151	TAG 56:9;0	0.419624	1.07789	0.961306	0.340165	0.757585	-6.22357	31	7
0.0633216	0.15096	2.68753	3.60555	0	0	PC 20:2;0-20:4;0	0.110425	0.0808492	0.935769	0.353054	0.778366	-6.24745	7	1
0.275537	0.120313	0.834376	2.02068	0.253001	0	PC O- 16:0;0-16:1;0	-0.0877728	0.244492	-0.934624	0.353639	0.778366	-6.24851	46	3
0.292888	0	1.71737	0	0	0	PC O- 18:0;0-18:2;0	-0.178562	0.23431	-0.934072	0.353921	0.778366	-6.24902	15	0
1.14331	0.637853	0.421099	1.19508	1.15572	0	PC O- 18:0;0-14:0;0	-0.209775	1.04222	-0.926784	0.357663	0.780906	-6.25571	52	6
0.763332	0.361863	0.633254	2.21062	0.737816	0	SM 34:0;2	-0.210717	0.683038	-0.926718	0.357697	0.780906	-6.25577	47	3
0.117228	0.189265	1.60492	2.41098	0.0121607	0	PC 14:0;0-20:3;0	0.102914	0.131636	0.923716	0.359246	0.781426	-6.25851	27	3
0.00424395	0	3.69199	0	0	0	DAG 18:0;0-18:3;0	-0.00550642	0.00339516	-0.921133	0.360582	0.78148	-6.26086	7	0
2.91821	3.16237	0.227525	0.151681	2.84311	3.13673	DAG 18:1;0-18:2;0	-0.227807	2.96704	-0.901835	0.370665	0.797531	-6.27822	52	13
0.233934	0.526104	0.910979	1.05819	0.189997	0.427845	PC O- 16:2;0-18:1;0	0.115055	0.292368	0.903733	0.369665	0.797531	-6.27653	49	8
1.52151	1.20489	0.621571	0.995466	1.903	1.46119	PC 17:0;0-22:6;0	-0.37344	1.45818	-0.89243	0.375643	0.805335	-6.28656	39	7
0.00503441	0.0349807	3.73603	3.60555	0	0	DAG 16:0;0-20:3;0	0.0216366	0.0110237	0.886793	0.378647	0.808782	-6.29151	7	1
2.62597	2.69428	0.249726	0.32389	2.74576	3.01081	PC 15:0;0-18:1;0	0.259026	2.63963	0.883422	0.38045	0.808782	-6.29446	50	12
0.121027	0.226577	1.1756	1.93039	0.0690841	0	PE 17:1;0-17:1;0	0.0864512	0.142137	0.881797	0.381322	0.808782	-6.29587	44	4
0.0107875	0	4.403	0	0	0	PC O- 16:1;0-16:1;0	-0.015962	0.00862997	-0.878043	0.383339	0.810178	-6.29914	4	0
0.463406	0.365038	1.76413	2.44097	0	0	TAG 46:3;0	-0.304923	0.443732	-0.872195	0.386496	0.813963	-6.30419	19	2
0.124143	0.20223	1.09089	1.68392	0.0843277	0	PC O- 17:0;0-15:0;0	0.0707164	0.139761	0.862277	0.391887	0.82241	-6.31269	50	5
0.0247803	0.105864	6.5923	3.60555	0	0	TAG 62:13;0	0.0812418	0.0409971	0.857984	0.394234	0.824433	-6.31634	2	1
0.71621	0.629396	1.09149	1.33723	0.516899	0	PC 18:0;0-22:4;0	0.27804	0.698848	0.849806	0.398731	0.830921	-6.32325	28	5
6.53918	6.27437	0.102409	0.193965	6.64586	6.86337	TAG 50:2;0	-0.278178	6.48622	-0.821078	0.414775	0.861344	-6.34699	52	13
0.124152	0.189234	3.66757	2.53839	0	0	TAG 58:11;0	0.155719	0.137169	0.810211	0.420944	0.871121	-6.35576	4	2
1.58666	1.52012	0.398747	0.631444	1.60621	1.79077	PC O- 18:0;0-20:4;0	0.23686	1.57335	0.800088	0.426741	0.877027	-6.36383	52	10
4.73393	4.7576	0.131461	0.121765	4.75458	4.82696	TAG 54:6;0	-0.206926	4.73867	-0.802179	0.42554	0.877027	-6.36217	52	13
0.0564595	0.116581	4.58618	3.60555	0	0	DAG 15:0;0-15:0;0	0.099445	0.0684837	0.796722	0.428679	0.877982	-6.36649	3	1
0.082758	0.093206	1.55582	3.60555	0.00306894	0	PC O- 18:2;0-20:3;0	-0.0618776	0.0848476	-0.788562	0.433399	0.881589	-6.3729	27	1
0.201449	0.138011	0.941293	2.22882	0.163399	0	PE O- 18:2;0-18:1;0	-0.0731263	0.188762	-0.790642	0.432193	0.881589	-6.37127	45	3
1.85419	1.54902	0.50305	0.831967	2.0284	1.82741	TAG 49:1;0	-0.333582	1.79316	-0.776415	0.440481	0.892948	-6.38232	46	9
0.074413	0.21494	5.05957	3.60555	0	0	CE 19:2;0	0.155835	0.102518	0.763619	0.448015	0.905142	-6.39208	2	1
4.01858	3.86233	0.180898	0.141056	4.07416	3.97749	PC 15:0;0-18:2;0	0.217551	3.98733	0.753892	0.453792	0.913717	-6.39939	51	13
0.607653	0.838298	0.478305	0.691047	0.603892	1.08207	LPE 18:0;0	0.110416	0.653782	0.725728	0.470759	0.942716	-6.42006	51	10
0.0909555	0	4.08597	0	0	0	PI 16:0;0-22:6;0	-0.0969626	0.0727644	-0.720948	0.473674	0.942716	-6.42349	3	0
0.934402	0.618951	1.50645	1.6884	0.145913	0	TAG 42:0;0	-0.412998	0.871312	-0.719673	0.474454	0.942716	-6.4244	27	4
4.13316	4.40658	0.110559	0.0976242	4.05144	4.37134	TAG 56:6;0	0.134307	4.18785	0.719563	0.474521	0.942716	-6.42448	52	13
4.61674	4.87927	0.128169	0.136407	4.55769	4.96678	TAG 56:7;0	0.18377	4.66925	0.712405	0.478909	0.948272	-6.42956	52	13
1.44059	1.09534	0.340414	0.90123	1.53525	1.35794	PC O- 16:0;0-18:1;0	-0.184124	1.37154	-0.706471	0.482564	0.952346	-6.43374	52	8
1.12826	1.55456	0.503994	0.372138	1.00461	1.55286	DAG 16:1;0-18:1;0	0.161223	1.21352	0.695714	0.48923	0.956446	-6.44123	51	12
0.0654189	0.0361056	2.23644	3.60555	0	0	PE 18:0;0-20:5;0	-0.0418734	0.0595563	-0.69535	0.489457	0.956446	-6.44148	12	1
0.355973	0.0960719	1.58048	3.60555	0	0	PI 16:1;0-18:1;0	-0.156118	0.303993	-0.696854	0.488521	0.956446	-6.44044	17	1
0.591012	0.115161	1.59216	3.60555	0	0	PE O- 18:2;0-20:5;0	-0.250678	0.495841	-0.683591	0.496802	0.967628	-6.44953	16	1
1.46546	1.8448	0.317286	0.328758	1.50632	2.01929	DAG 18:1;0-18:3;0	0.138255	1.54133	0.670878	0.504811	0.976843	-6.45808	50	12
2.45447	2.64773	0.199275	0.199682	2.38327	2.5239	TAG 51:3;0	0.141144	2.49312	0.671691	0.504297	0.976843	-6.45753	52	13
0.20589	0.175915	2.81711	3.60555	0	0	CE 19:1;0	-0.162914	0.199895	-0.653575	0.515823	0.99492	-6.46946	6	1
0.323895	0.489324	1.668	1.43446	0	0	TAG 53:5;0	0.159316	0.356981	0.6498	0.518243	0.996363	-6.4719	16	5
3.0447	3.01753	0.172115	0.233899	3.07324	3.11194	TAG 51:2;0	-0.152827	3.03927	-0.646688	0.520241	0.99699	-6.47391	52	13
0.0264661	0	7.2111	0	0	0	CE 14:1;0	-0.028214	0.0211729	-0.392027	0.696394	1	-6.60563	1	0
0.105988	0	4.13365	0	0	0	CE 16:2;0	-0.0391443	0.0847907	-0.233342	0.816271	1	-6.6552	3	0
11.024	11.024	0	0	11.024	11.024	CE 18:2;0	8.88178e-15	11.024	8.11641e-12	1	1	-6.68243	52	13
0.613952	0.607799	1.55513	1.91181	0	0	CE 19:3;0	-0.0410266	0.612721	-0.0973109	0.922796	1	-6.67769	16	3
0.313078	0.169543	2.30129	3.60555	0	0	CE 20:1;0	-0.00342814	0.284371	-0.0115358	0.990833	1	-6.68236	9	1
1.86138	1.29876	0.664273	1.17373	2.2869	0	CE 20:2;0	-0.318527	1.74886	-0.581596	0.562966	1	-6.51366	38	6
6.4162	6.13014	0.146106	0.179653	6.47007	6.5788	CE 20:5;0	-0.187977	6.35899	-0.458969	0.647875	1	-6.57722	52	13
0	0	0	0	0	0	CE 22:0;0	0	0	0	1	1	-6.68243	0	0
0	0	0	0	0	0	CE 22:1;0	0	0	0	1	1	-6.68243	0	0
0.0187008	0	7.2111	0	0	0	CE 22:2;0	-0.000835636	0.0149606	-0.0162104	0.987119	1	-6.68229	1	0
0.417279	0.192403	1.99051	3.60555	0	0	CE 22:5;0	0.00298653	0.372303	0.00874748	0.993049	1	-6.68239	11	1
5.60425	5.54921	0.0848342	0.113841	5.56655	5.43943	CE 22:6;0	0.1091	5.59324	0.525178	0.601348	1	-6.54475	52	13
0.432964	0.195796	2.02827	3.60555	0	0	CE 23:2;0	0.0773031	0.38553	0.218506	0.827759	1	-6.65855	11	1
0.323717	0.144862	2.4964	3.60555	0	0	CE 24:1;0	0.0505156	0.287946	0.157109	0.875674	1	-6.67008	8	1
0	0	0	0	0	0	Cer 32:1;2	0	0	0	1	1	-6.68243	0	0
0	0	0	0	0	0	Cer 34:1;3	0	0	0	1	1	-6.68243	0	0
0.0504017	0.0797281	2.53755	3.37158	0	0	Cer 36:1;2	0.0341925	0.056267	0.487911	0.627349	1	-6.56356	17	2
0.19147	0.305281	1.13808	1.99292	0.128269	0	Cer 36:1;3	0.011354	0.214232	0.081589	0.935239	1	-6.6791	34	3
0.00815079	0	4.02318	0	0	0	Cer 40:0;2	-0.00418459	0.00652063	-0.332817	0.740405	1	-6.62706	6	0
0.0297324	0.0325343	1.70802	3.03659	0	0	Cer 40:2;2	0.0145512	0.0302928	0.54453	0.588047	1	-6.53444	19	2
3.2621e-05	0	7.2111	0	0	0	Cer 42:0;3	-1.45765e-06	2.60968e-05	-0.00132757	0.998945	1	-6.68242	1	0
0.00387446	0	7.07467	0	0	0	Cer 42:1;3	-0.000173128	0.00309956	-0.0164404	0.986936	1	-6.68229	2	0
5.0289e-05	0	7.2111	0	0	0	Cer 42:1;4	-2.24714e-06	4.02312e-05	-0.00203722	0.998381	1	-6.68242	1	0
0	0	0	0	0	0	Cer 44:0;2	0	0	0	1	1	-6.68243	0	0
3.05618e-05	0	7.2111	0	0	0	Cer 44:0;3	-1.36564e-06	2.44495e-05	-0.00124428	0.999011	1	-6.68242	1	0
0.00299992	0	7.16955	0	0	0	Cer 44:1;2	-0.00013405	0.00239993	-0.0161663	0.987154	1	-6.68229	2	0
4.89171e-05	0	7.2111	0	0	0	Cer 44:1;3	-2.18584e-06	3.91337e-05	-0.00198249	0.998425	1	-6.68242	1	0
6.29755e-05	0	7.2111	0	0	0	Cer 44:1;4	-2.81403e-06	5.03804e-05	-0.00253979	0.997982	1	-6.68242	1	0
0.000135212	0	7.2111	0	0	0	DAG 12:0;0-18:0;0	-6.04191e-06	0.00010817	-0.00522654	0.995847	1	-6.68241	1	0
0.0144842	0	7.2111	0	0	0	DAG 12:0;0-18:1;0	-0.000647219	0.0115874	-0.016208	0.987121	1	-6.68229	1	0
1.79463e-05	0	7.2111	0	0	0	DAG 13:0;0-17:0;0	-8.01921e-07	1.4357e-05	-0.000732069	0.999418	1	-6.68243	1	0
0	0	0	0	0	0	DAG 13:0;0-18:1;0	0	0	0	1	1	-6.68243	0	0
0.17776	0.144862	3.50459	3.60555	0	0	DAG 14:0;0-16:0;0	-0.0333168	0.171181	-0.130968	0.896228	1	-6.67385	5	1
9.09854e-05	0	7.2111	0	0	0	DAG 14:0;0-16:1;0	-4.06564e-06	7.27883e-05	-0.00362143	0.997122	1	-6.68242	1	0
0.0442992	0	6.5376	0	0	0	DAG 14:0;0-17:0;0	-0.00197949	0.0354393	-0.0179024	0.985775	1	-6.68227	2	0
0	0	0	0	0	0	DAG 14:0;0-17:1;0	0	0	0	1	1	-6.68243	0	0
0.203976	0.306111	1.46926	1.55282	0	0	DAG 14:0;0-18:1;0	-0.0580424	0.224403	-0.414709	0.679799	1	-6.5965	22	5
0.000892291	0	7.2111	0	0	0	DAG 14:0;0-18:2;0	-3.98716e-05	0.000713833	-0.0148135	0.988229	1	-6.68232	1	0
3.85401e-05	0	7.2111	0	0	0	DAG 14:1;0-16:0;0	-1.72215e-06	3.08321e-05	-0.00156638	0.998755	1	-6.68242	1	0
0	0	0	0	0	0	DAG 15:0;0-15:1;0	0	0	0	1	1	-6.68243	0	0
0.192917	0.192403	4.15358	3.60555	0	0	DAG 15:0;0-16:0;0	0.130359	0.192814	0.393453	0.695346	1	-6.60507	3	1
0.00457655	0	7.2111	0	0	0	DAG 15:0;0-16:1;0	-0.000204501	0.00366124	-0.0161534	0.987164	1	-6.6823	1	0
0.0391368	0	5.08466	0	0	0	DAG 15:0;0-17:0;0	-0.00174881	0.0313095	-0.0231063	0.98164	1	-6.68216	2	0
1.23662e-05	0	7.2111	0	0	0	DAG 15:0;0-17:1;0	-5.52575e-07	9.89292e-06	-0.000504713	0.999599	1	-6.68243	1	0
0.0301842	0	6.43396	0	0	0	DAG 15:0;0-18:0;0	-0.00134877	0.0241474	-0.0181932	0.985544	1	-6.68226	2	0
0.00115537	0	7.2111	0	0	0	DAG 15:0;0-18:1;0	-5.16274e-05	0.0009243	-0.0153338	0.987816	1	-6.68231	1	0
0.00298292	0	7.2111	0	0	0	DAG 15:0;0-18:2;0	-0.00013329	0.00238633	-0.0160723	0.987229	1	-6.6823	1	0
0.0316192	0	7.2111	0	0	0	DAG 15:0;0-24:0;0	-0.00141289	0.0252954	-0.0162128	0.987117	1	-6.68229	1	0
0	0	0	0	0	0	DAG 15:1;0-16:0;0	0	0	0	1	1	-6.68243	0	0
0	0	0	0	0	0	DAG 15:1;0-16:1;0	0	0	0	1	1	-6.68243	0	0
0.252655	0.425244	1.65197	1.45242	0	0	DAG 16:0;0-16:1;0	0.0765428	0.287173	0.399093	0.691208	1	-6.60284	22	5
0.164503	0.182519	4.24648	3.60555	0	0	DAG 16:0;0-17:0;0	0.129889	0.168106	0.443858	0.658704	1	-6.58402	3	1
0.000168358	0	7.2111	0	0	0	DAG 16:0;0-17:1;0	-7.523e-06	0.000134686	-0.0063293	0.99497	1	-6.68241	1	0
1.63503	1.91716	0.350585	0.416923	1.73296	1.86281	DAG 16:0;0-18:2;0	-0.135472	1.69146	-0.544843	0.587833	1	-6.53427	51	12
0.0184227	0.0404831	3.55499	3.60555	0	0	DAG 16:0;0-18:3;0	0.020225	0.0228348	0.548525	0.585319	1	-6.53226	6	1
0.000306983	0	6.04941	0	0	0	DAG 16:0;0-20:2;0	-0.000271954	0.000245587	-0.209119	0.835046	1	-6.66055	2	0
0.000295362	0	7.2111	0	0	0	DAG 16:0;0-20:5;0	-1.31981e-05	0.000236289	-0.00967713	0.99231	1	-6.68238	1	0
0.021565	0.0607766	3.37202	3.60555	0	0	DAG 16:0;0-22:6;0	0.0102627	0.0294073	0.209487	0.834761	1	-6.66048	5	1
0.0284385	0	7.2111	0	0	0	DAG 16:0;0-24:0;0	-0.00127076	0.0227508	-0.0162125	0.987117	1	-6.68229	1	0
0.00047402	0	7.2111	0	0	0	DAG 16:1;0-16:1;0	-2.11813e-05	0.000379216	-0.0124294	0.990123	1	-6.68235	1	0
0.00129861	0	7.2111	0	0	0	DAG 16:1;0-17:0;0	-5.80279e-05	0.00103889	-0.0155055	0.987679	1	-6.68231	1	0
0	0	0	0	0	0	DAG 16:1;0-17:1;0	0	0	0	1	1	-6.68243	0	0
0.0625265	0.108517	3.28793	3.60555	0	0	DAG 16:1;0-18:2;0	0.0508113	0.0717246	0.474609	0.636747	1	-6.56994	6	1
0	0	0	0	0	0	DAG 16:1;0-20:2;0	0	0	0	1	1	-6.68243	0	0
0.000892291	0	7.2111	0	0	0	DAG 16:2;0-18:1;0	-3.98716e-05	0.000713833	-0.0148135	0.988229	1	-6.68232	1	0
0	0	0	0	0	0	DAG 17:0;0-17:1;0	0	0	0	1	1	-6.68243	0	0
0.107711	0	4.57507	0	0	0	DAG 17:0;0-18:0;0	-0.038511	0.0861686	-0.203994	0.839032	1	-6.66161	3	0
0.00727781	0	7.2111	0	0	0	DAG 17:0;0-18:1;0	-0.000325206	0.00582225	-0.01619	0.987135	1	-6.68229	1	0
0.0329932	0	7.2111	0	0	0	DAG 17:0;0-24:0;0	-0.00147429	0.0263946	-0.0162129	0.987117	1	-6.68229	1	0
0	0	0	0	0	0	DAG 18:0;0-20:4;0	0	0	0	1	1	-6.68243	0	0
0.00662043	0	7.2111	0	0	0	DAG 18:2;0-20:5;0	-0.00029583	0.00529634	-0.016185	0.987139	1	-6.68229	1	0
0.000161527	0	7.2111	0	0	0	DAG 18:2;0-22:5;0	-7.21776e-06	0.000129222	-0.00610961	0.995145	1	-6.68241	1	0
0.063319	0	7.2111	0	0	0	DAG 18:2;0-24:3;0	-0.00282938	0.0506552	-0.0162138	0.987116	1	-6.68229	1	0
0.0468614	0	7.2111	0	0	0	DAG 22:6;0-22:6;0	-0.0499564	0.0374892	-0.392058	0.696371	1	-6.60562	1	0
0.499553	0.302525	1.23947	2.4551	0	0	LPC 20:5;0	-0.130194	0.460148	-0.477228	0.634892	1	-6.56869	25	2
1.17936	1.59361	0.547875	0.882872	1.23007	1.75181	LPC 22:6;0	0.199767	1.26221	0.584952	0.560721	1	-6.51171	45	8
0	0	0	0	0	0	LPE 14:0;0	0	0	0	1	1	-6.68243	0	0
0.36809	0.517553	0.613991	1.22409	0.360989	0	LPE 16:0;0	-0.00458469	0.397983	-0.032294	0.974342	1	-6.6819	48	6
1.03884	1.3279	0.417971	0.46956	0.972441	1.44321	LPE 18:2;0	0.0248097	1.09665	0.131275	0.895987	1	-6.6738	52	12
0	0	0	0	0	0	LPE O- 18:1;0	0	0	0	1	1	-6.68243	0	0
0	0	0	0	0	0	PC 14:0;0-17:0;0	0	0	0	1	1	-6.68243	0	0
0.167527	0	2.39801	0	0	0	PC 14:0;0-20:4;0	-0.0872622	0.134022	-0.57336	0.568493	1	-6.5184	10	0
0	0	0	0	0	0	PC 15:0;0-15:0;0	0	0	0	1	1	-6.68243	0	0
0	0	0	0	0	0	PC 15:0;0-16:0;0	0	0	0	1	1	-6.68243	0	0
0.016052	0	3.71018	0	0	0	PC 15:0;0-18:0;0	-0.0025073	0.0128416	-0.110612	0.912285	1	-6.6763	5	0
0.407289	0.26957	1.70086	3.60555	0	0	PC 15:0;0-20:3;0	0.0494669	0.379745	0.1549	0.877408	1	-6.67042	20	1
0.0344378	0	7.2111	0	0	0	PC 15:0;0-20:5;0	-0.00153884	0.0275503	-0.016213	0.987117	1	-6.68229	1	0
0	0	0	0	0	0	PC 15:0;0-22:5;0	0	0	0	1	1	-6.68243	0	0
1.05953	0	1.20252	0	0	0	PC 15:0;0-22:6;0	-0.233761	0.847625	-0.512052	0.610449	1	-6.55153	22	0
3.72459	3.76045	0.0796349	0.0735534	3.71653	3.69651	PC 16:0;0-16:0;0	0.0536957	3.73176	0.429823	0.668827	1	-6.59013	52	13
0.00553205	0	5.24656	0	0	0	PC 16:0;0-16:2;0	-0.00385526	0.00442564	-0.347283	0.729565	1	-6.62214	2	0
0	0	0	0	0	0	PC 16:0;0-17:2;0	0	0	0	1	1	-6.68243	0	0
0.314366	0.389288	0.688978	1.37913	0.276541	0	PC 16:0;0-19:1;0	0.0441985	0.32935	0.340356	0.734749	1	-6.62452	49	6
0	0	0	0	0	0	PC 16:0;0-19:4;0	0	0	0	1	1	-6.68243	0	0
4.43001	4.44808	0.258494	0.224313	4.58998	4.89447	PC 16:0;0-20:5;0	0.146792	4.43363	0.311544	0.756441	1	-6.6339	52	13
0.0308886	0	7.2111	0	0	0	PC 16:0;0-21:4;0	-0.00138024	0.0247109	-0.0162128	0.987117	1	-6.68229	1	0
0.0251431	0	7.2111	0	0	0	PC 16:0;0-21:5;0	-0.00112351	0.0201145	-0.0162121	0.987118	1	-6.68229	1	0
0.0743422	0	5.0494	0	0	0	PC 16:0;0-24:6;0	-0.00332194	0.0594738	-0.0232726	0.981508	1	-6.68215	2	0
1.90622e-05	0	7.2111	0	0	0	PC 16:1;0-17:1;0	-8.51784e-07	1.52497e-05	-0.000777487	0.999382	1	-6.68243	1	0
2.94282	2.94661	0.130992	0.142403	2.91495	3.08528	PC 16:1;0-18:1;0	0.0541133	2.94358	0.324299	0.746812	1	-6.62985	52	13
0	0	0	0	0	0	PC 17:0;0-17:1;0	0	0	0	1	1	-6.68243	0	0
0	0	0	0	0	0	PC 17:0;0-19:3;0	0	0	0	1	1	-6.68243	0	0
0.0973254	0	1.75985	0	0	0	PC 17:0;0-20:2;0	-0.0314103	0.0778603	-0.490141	0.625779	1	-6.56247	19	0
1.67501	1.77846	0.465597	0.47969	1.89326	2.14134	PC 17:0;0-20:3;0	0.124833	1.6957	0.369403	0.713097	1	-6.61423	48	11
0.127549	0	2.82459	0	0	0	PC 17:0;0-22:4;0	-0.0501147	0.102039	-0.364551	0.716698	1	-6.61601	7	0
0.345921	0.245102	1.59311	2.60615	0	0	PC 17:0;0-22:5;0	0.138582	0.325757	0.589274	0.557837	1	-6.50919	17	2
0	0	0	0	0	0	PC 17:1;0-17:1;0	0	0	0	1	1	-6.68243	0	0
0.0511719	0	2.14775	0	0	0	PC 17:1;0-18:0;0	-0.0187721	0.0409375	-0.449566	0.654604	1	-6.58147	14	0
0	0	0	0	0	0	PC 17:1;0-20:5;0	0	0	0	1	1	-6.68243	0	0
0	0	0	0	0	0	PC 17:1;0-22:4;0	0	0	0	1	1	-6.68243	0	0
0.859305	0.935891	0.916775	1.1305	0.579256	0.23798	PC 17:1;0-22:5;0	0.021443	0.874622	0.0594338	0.952799	1	-6.68066	42	7
0.00540117	0	7.2111	0	0	0	PC 17:1;0-22:6;0	-0.000241349	0.00432093	-0.0161705	0.987151	1	-6.68229	1	0
4.73966	4.57872	0.0892913	0.100968	4.68317	4.61932	PC 18:0;0-18:1;0	-0.0135192	4.70747	-0.0743513	0.940972	1	-6.67966	52	13
1.13089	1.05246	0.854152	0.875068	1.41827	1.4788	PC 18:0;0-18:3;0	0.18773	1.11521	0.46288	0.645085	1	-6.57542	32	8
6.40039e-05	0	7.2111	0	0	0	PC 18:0;0-19:2;0	-2.85998e-06	5.12031e-05	-0.00258022	0.99795	1	-6.68242	1	0
3.14989	3.11663	0.297244	0.334827	3.18878	3.35148	PC 18:0;0-20:5;0	0.130106	3.14324	0.323105	0.747712	1	-6.63024	51	13
0.010983	0	7.2111	0	0	0	PC 18:1;0-19:1;0	-0.000490772	0.00878644	-0.0162035	0.987125	1	-6.68229	1	0
0	0	0	0	0	0	PC 18:1;0-19:4;0	0	0	0	1	1	-6.68243	0	0
0.0221214	0	3.62517	0	0	0	PC 18:1;0-22:4;0	-0.00638886	0.0176971	-0.211041	0.833553	1	-6.66015	5	0
0	0	0	0	0	0	PC 18:2;0-22:4;0	0	0	0	1	1	-6.68243	0	0
0.0144842	0	7.2111	0	0	0	PC 18:2;0-22:5;0	-0.000647219	0.0115874	-0.016208	0.987121	1	-6.68229	1	0
0.0499744	0	6.05804	0	0	0	PC 19:0;0-20:4;0	-0.046294	0.0399795	-0.405001	0.686883	1	-6.60047	3	0
0	0	0	0	0	0	PC 19:1;0-20:4;0	0	0	0	1	1	-6.68243	0	0
0.0271293	0	7.2111	0	0	0	PC 19:6;0-20:4;0	-0.00121226	0.0217034	-0.0162124	0.987117	1	-6.68229	1	0
0.0279632	0.0129783	2.63651	3.60555	0	0	PC 20:0;0-20:4;0	-0.0122155	0.0249662	-0.41217	0.681648	1	-6.59755	8	1
0.00192782	0	7.2111	0	0	0	PC 20:1;0-20:3;0	-0.00205514	0.00154225	-0.383798	0.702452	1	-6.60882	1	0
0.245722	0.265901	1.17834	2.05768	0.198098	0	PC 20:1;0-20:4;0	0.025131	0.249758	0.167401	0.867604	1	-6.66841	36	3
0	0	0	0	0	0	PC 20:2;0-20:3;0	0	0	0	1	1	-6.68243	0	0
0.463175	0.303543	2.03307	3.1938	0	0	PC 20:3;0-20:4;0	-0.208552	0.431248	-0.517263	0.606829	1	-6.54886	22	2
0.359247	0.394163	0.698096	1.35742	0.299562	0	PC O- 16:0;0-16:0;0	-0.037766	0.36623	-0.274085	0.784938	1	-6.64486	52	6
0.0454746	0.00390536	2.71706	3.60555	0	0	PC O- 16:0;0-18:3;0	-0.0125143	0.0371608	-0.269627	0.78835	1	-6.64608	17	1
2.98542	2.95547	0.19228	0.131332	3.08594	2.91495	PC O- 16:0;0-20:4;0	0.130599	2.97943	0.571097	0.570016	1	-6.51968	52	13
0.00543521	0	6.34983	0	0	0	PC O- 16:1;0-20:2;0	-0.00024287	0.00434817	-0.018376	0.985398	1	-6.68226	2	0
2.93448	2.71685	0.204157	0.170802	2.97489	2.54534	PC O- 16:1;0-20:4;0	-0.0893067	2.89095	-0.367094	0.714809	1	-6.61508	52	13
0.0824142	0	4.12387	0	0	0	PC O- 16:1;0-22:6;0	-0.0274819	0.0659314	-0.211218	0.833416	1	-6.66011	3	0
0	0	0	0	0	0	PC O- 16:2;0-20:3;0	0	0	0	1	1	-6.68243	0	0
0	0	0	0	0	0	PC O- 16:2;0-22:3;0	0	0	0	1	1	-6.68243	0	0
0	0	0	0	0	0	PC O- 17:0;0-17:2;0	0	0	0	1	1	-6.68243	0	0
0.024018	0	7.2111	0	0	0	PC O- 17:0;0-18:1;0	-0.00107323	0.0192144	-0.0162119	0.987118	1	-6.68229	1	0
0.00199944	0	7.2111	0	0	0	PC O- 17:0;0-19:2;0	-8.93441e-05	0.00159955	-0.0159035	0.987363	1	-6.6823	1	0
0	0	0	0	0	0	PC O- 17:0;0-19:4;0	0	0	0	1	1	-6.68243	0	0
0.0510236	0	5.18033	0	0	0	PC O- 17:0;0-20:1;0	-0.0224661	0.0408189	-0.221801	0.825204	1	-6.65782	2	0
0.0484166	0	5.05018	0	0	0	PC O- 17:0;0-20:2;0	-0.0274596	0.0387333	-0.293797	0.769903	1	-6.63927	2	0
0.0352593	0	5.78145	0	0	0	PC O- 17:0;0-20:5;0	-0.037588	0.0282074	-0.494124	0.62298	1	-6.56051	2	0
0.00638471	0	7.2111	0	0	0	PC O- 17:0;0-21:4;0	-0.000285298	0.00510777	-0.0161828	0.987141	1	-6.68229	1	0
0.00428235	0	7.2111	0	0	0	PC O- 17:0;0-21:5;0	-0.000191355	0.00342588	-0.0161448	0.987171	1	-6.6823	1	0
0.00596411	0	7.20772	0	0	0	PC O- 17:1;0-17:1;0	-0.000266503	0.00477129	-0.0161859	0.987138	1	-6.68229	2	0
0.00151043	0	7.2111	0	0	0	PC O- 17:1;0-18:0;0	-6.74926e-05	0.00120834	-0.0156813	0.987539	1	-6.6823	1	0
0.037181	0	6.75969	0	0	0	PC O- 17:1;0-20:4;0	-0.0396366	0.0297448	-0.419308	0.676453	1	-6.59459	2	0
0	0	0	0	0	0	PC O- 18:0;0-14:1;0	0	0	0	1	1	-6.68243	0	0
0.386673	0.459699	1.0083	1.32921	0.285752	0	PC O- 18:0;0-20:5;0	0.0889211	0.401278	0.488105	0.627212	1	-6.56346	38	6
0	0	0	0	0	0	PC O- 18:0;0-22:4;0	0	0	0	1	1	-6.68243	0	0
0.0810323	0	3.22027	0	0	0	PC O- 18:0;0-22:5;0	-0.00362089	0.0648259	-0.0370348	0.970577	1	-6.68174	5	0
0.921494	0.824406	0.539015	1.00755	0.971745	0.753178	PC O- 18:1;0-16:0;0	-0.0176451	0.902076	-0.0723921	0.942525	1	-6.6798	52	8
0.00696864	0	4.86703	0	0	0	PC O- 18:1;0-18:3;0	-0.00545988	0.00557491	-0.424175	0.672919	1	-6.59254	3	0
3.45955	3.41803	0.153897	0.123919	3.50441	3.35148	PC O- 18:1;0-20:4;0	0.0123635	3.45124	0.0565411	0.955094	1	-6.68083	52	13
0.560191	0.422162	1.10411	1.70266	0.332704	0	PC O- 18:1;0-20:5;0	-0.140568	0.532585	-0.516012	0.607698	1	-6.5495	33	4
0.116321	0	3.43383	0	0	0	PC O- 18:1;0-22:4;0	-0.0804315	0.0930567	-0.535204	0.59444	1	-6.53945	7	0
0.0105938	0	6.88649	0	0	0	PC O- 18:2;0-16:1;0	-0.000698301	0.00847505	-0.0250247	0.980116	1	-6.68211	3	0
1.57279	1.46137	0.380738	0.333474	1.55286	1.42583	PC O- 18:2;0-18:2;0	-0.0738146	1.55051	-0.298704	0.766173	1	-6.63782	52	13
0	0	0	0	0	0	PC O- 18:2;0-22:4;0	0	0	0	1	1	-6.68243	0	0
0.492191	0.546455	0.99393	1.42403	0.45551	0	PE 16:0;0-18:1;0	-0.125456	0.503044	-0.534342	0.595032	1	-6.53991	34	5
0	0	0	0	0	0	PE 16:0;0-22:4;0	0	0	0	1	1	-6.68243	0	0
0.17862	0.0832365	2.0858	3.60555	0	0	PE 16:0;0-22:5;0	0.0605743	0.159544	0.403223	0.688183	1	-6.60119	11	1
0	0	0	0	0	0	PE 16:1;0-20:4;0	0	0	0	1	1	-6.68243	0	0
0	0	0	0	0	0	PE 16:1;0-22:5;0	0	0	0	1	1	-6.68243	0	0
0.0652957	0.0704561	5.04908	3.60555	0	0	PE 18:0;0-18:0;0	0.049254	0.0663278	0.366413	0.715315	1	-6.61533	2	1
0.0136157	0	4.08826	0	0	0	PE 18:0;0-20:3;0	-0.000608411	0.0108926	-0.0288581	0.977071	1	-6.68201	3	0
0	0	0	0	0	0	PE 18:0;0-22:4;0	0	0	0	1	1	-6.68243	0	0
0	0	0	0	0	0	PE 18:0;0-22:5;0	0	0	0	1	1	-6.68243	0	0
0.609832	0.359089	1.55196	2.45789	0	0	PE 18:0;0-22:6;0	-0.0539758	0.559683	-0.138456	0.890333	1	-6.67284	16	2
0.289626	0.136555	1.48623	2.66932	0	0	PE 18:1;0-20:3;0	-0.0776714	0.259012	-0.442716	0.659525	1	-6.58452	19	2
0.89152	0.910506	0.638437	1.11688	0.934562	0.264117	PE 18:1;0-20:4;0	-0.00381919	0.895317	-0.013227	0.98949	1	-6.68234	50	7
0	0	0	0	0	0	PE 18:1;0-22:4;0	0	0	0	1	1	-6.68243	0	0
0.0584192	0	3.17138	0	0	0	PE 18:2;0-20:4;0	-0.0135237	0.0467353	-0.191734	0.848583	1	-6.66404	5	0
0	0	0	0	0	0	PE 20:1;0-20:4;0	0	0	0	1	1	-6.68243	0	0
0.210628	0	3.50331	0	0	0	PE 20:3;0-20:4;0	-0.00941181	0.168502	-0.0339117	0.973057	1	-6.68185	4	0
0.00542643	0	5.14386	0	0	0	PE O- 16:0;0-18:2;0	-0.000242477	0.00434114	-0.0227172	0.981949	1	-6.68217	3	0
6.96593e-05	0	7.2111	0	0	0	PE O- 16:0;0-20:3;0	-3.11269e-06	5.57275e-05	-0.00280168	0.997774	1	-6.68242	1	0
0.00027028	0	7.2111	0	0	0	PE O- 16:0;0-22:4;0	-0.00028813	0.000216224	-0.218585	0.827698	1	-6.65853	1	0
0.0612925	0.00701034	2.77912	3.60555	0	0	PE O- 16:0;0-22:5;0	-0.0168096	0.0504361	-0.260094	0.79566	1	-6.6486	12	1
0.00694917	0	5.9275	0	0	0	PE O- 16:0;0-22:6;0	-0.00163687	0.00555934	-0.103483	0.917917	1	-6.67707	3	0
0	0	0	0	0	0	PE O- 16:1;0-12:0;0	0	0	0	1	1	-6.68243	0	0
0.0307189	0	4.44034	0	0	0	PE O- 16:1;0-18:1;0	-0.00137266	0.0245751	-0.0265376	0.978914	1	-6.68207	3	0
0.439324	0.260651	1.21042	2.01475	0.20362	0	PE O- 16:1;0-18:2;0	0.0304689	0.403589	0.13766	0.890959	1	-6.67295	28	3
0	0	0	0	0	0	PE O- 16:1;0-20:2;0	0	0	0	1	1	-6.68243	0	0
2.59568	2.45825	0.236021	0.230686	2.67824	2.56694	PE O- 16:1;0-20:4;0	0.0358032	2.5682	0.140102	0.889037	1	-6.67261	52	13
0.313606	0.0553227	1.65552	3.60555	0	0	PE O- 16:1;0-20:5;0	-0.0479799	0.26195	-0.242295	0.809358	1	-6.65307	17	1
0	0	0	0	0	0	PE O- 16:1;0-22:3;0	0	0	0	1	1	-6.68243	0	0
0.00585327	0	5.46665	0	0	0	PE O- 16:2;0-18:0;0	-0.000261551	0.00468262	-0.0213794	0.983012	1	-6.6822	3	0
0.00627958	0	4.10616	0	0	0	PE O- 16:2;0-18:1;0	-0.00444034	0.00502366	-0.45254	0.652473	1	-6.58014	7	0
0.00540117	0	7.2111	0	0	0	PE O- 17:0;0-20:3;0	-0.00575789	0.00432093	-0.390989	0.697158	1	-6.60604	1	0
0.0302484	0	4.0235	0	0	0	PE O- 17:1;0-20:4;0	-0.0148736	0.0241987	-0.319655	0.750314	1	-6.63135	4	0
0.00524932	0	4.08998	0	0	0	PE O- 17:2;0-17:1;0	-0.000234563	0.00419946	-0.0286258	0.977256	1	-6.68202	5	0
0.000839091	0	7.2111	0	0	0	PE O- 18:0;0-18:2;0	-3.74943e-05	0.000671272	-0.0146559	0.988354	1	-6.68232	1	0
4.74594e-05	0	7.2111	0	0	0	PE O- 18:0;0-20:6;0	-2.1207e-06	3.79675e-05	-0.00192426	0.998471	1	-6.68242	1	0
0.000295362	0	7.2111	0	0	0	PE O- 18:1;0-16:1;0	-1.31981e-05	0.000236289	-0.00967713	0.99231	1	-6.68238	1	0
0.00264047	0	7.2111	0	0	0	PE O- 18:1;0-18:1;0	-0.000117988	0.00211238	-0.0160338	0.987259	1	-6.6823	1	0
0.0796815	0	2.24338	0	0	0	PE O- 18:1;0-20:3;0	-0.0226053	0.0637452	-0.333616	0.739805	1	-6.62679	13	0
3.15136	2.85725	0.203204	0.221389	3.32204	3.08528	PE O- 18:1;0-20:4;0	-0.0862469	3.09254	-0.32083	0.749428	1	-6.63097	52	13
0.558616	0.270822	1.11842	2.19327	0.391632	0	PE O- 18:1;0-20:5;0	-0.154197	0.501057	-0.591902	0.556087	1	-6.50765	34	3
0	0	0	0	0	0	PE O- 18:1;0-22:5;0	0	0	0	1	1	-6.68243	0	0
1.35527	0.695248	0.934456	1.57065	1.76194	0	PE O- 18:1;0-22:6;0	-0.161176	1.22327	-0.316507	0.75269	1	-6.63235	29	4
0.00589993	0	5.14069	0	0	0	PE O- 18:2;0-16:0;0	-0.000263636	0.00471994	-0.0227498	0.981924	1	-6.68217	3	0
2.79442	2.61491	0.198811	0.126277	2.91495	2.54534	PE O- 18:2;0-20:4;0	-0.0493129	2.75852	-0.223452	0.823925	1	-6.65745	52	13
0	0	0	0	0	0	PE O- 18:2;0-22:4;0	0	0	0	1	1	-6.68243	0	0
0.0676049	0.127775	5.26416	3.60555	0	0	PE O- 18:2;0-22:5;0	-0.0581976	0.079639	-0.364173	0.716978	1	-6.61615	2	1
0	0	0	0	0	0	PI 14:0;0-16:0;0	0	0	0	1	1	-6.68243	0	0
0	0	0	0	0	0	PI 14:0;0-17:0;0	0	0	0	1	1	-6.68243	0	0
0.00920305	0	5.12745	0	0	0	PI 14:0;0-18:0;0	-0.000411234	0.00736244	-0.0228696	0.981828	1	-6.68216	2	0
0.0092337	0.00356917	4.12631	3.60555	0	0	PI 14:0;0-18:1;0	0.00618428	0.00810079	0.421541	0.674831	1	-6.59365	6	1
0	0	0	0	0	0	PI 15:0;0-16:0;0	0	0	0	1	1	-6.68243	0	0
0.189048	0.102516	2.73759	3.60555	0	0	PI 16:0;0-16:1;0	0.0589475	0.171742	0.284401	0.777059	1	-6.64199	8	1
0.018873	0	7.2111	0	0	0	PI 16:0;0-18:0;0	-0.00084333	0.0150984	-0.0162105	0.987119	1	-6.68229	1	0
2.0064	1.7926	0.342847	0.517586	2.16131	2.00118	PI 16:0;0-18:2;0	-0.00287963	1.96364	-0.00919486	0.992693	1	-6.68238	52	11
0.0394508	0	2.49173	0	0	0	PI 16:0;0-20:2;0	-0.0147619	0.0315607	-0.394088	0.69488	1	-6.60482	10	0
0.0171488	0	5.75761	0	0	0	PI 16:0;0-22:4;0	-0.00481633	0.013719	-0.127224	0.899178	1	-6.67433	2	0
0.00576081	0	7.2111	0	0	0	PI 16:1;0-20:0;0	-0.000257419	0.00460865	-0.0161757	0.987147	1	-6.68229	1	0
0.00142782	0	7.2111	0	0	0	PI 17:0;0-17:0;0	-6.38015e-05	0.00114226	-0.0156213	0.987587	1	-6.6823	1	0
0.00185012	0	6.00878	0	0	0	PI 17:1;0-17:1;0	-8.26715e-05	0.00148009	-0.0188813	0.984997	1	-6.68225	2	0
3.51137	3.39759	0.129907	0.118925	3.40918	3.50441	PI 18:0;0-18:2;0	0.00725137	3.48861	0.0399024	0.9683	1	-6.68163	52	13
0.0119317	0	4.01727	0	0	0	PI 18:0;0-18:3;0	-0.00139017	0.00954533	-0.0762049	0.939504	1	-6.67952	4	0
0.0060661	0	7.2111	0	0	0	PI 18:0;0-20:2;0	-0.00646673	0.00485288	-0.391212	0.696993	1	-6.60595	1	0
0.045231	0	4.24464	0	0	0	PI 18:0;0-20:5;0	-0.00202112	0.0361848	-0.0277983	0.977913	1	-6.68204	4	0
0.216615	0.107129	2.20611	3.60555	0	0	PI 18:0;0-22:4;0	0.100804	0.194718	0.522902	0.602922	1	-6.54593	12	1
0.315272	0.131811	1.04939	2.95184	0.272221	0	PI 18:1;0-20:3;0	-0.0715629	0.27858	-0.494506	0.622711	1	-6.56033	37	2
1.05095	1.14369	0.554064	0.583563	1.02773	1.32474	PI 18:2;0-18:2;0	0.0830898	1.0695	0.326111	0.745448	1	-6.62926	52	12
0.086391	0.0918389	1.92541	3.60555	0	0	PI 18:2;0-20:3;0	0.0199405	0.0874805	0.224652	0.822995	1	-6.65719	15	1
0	0	0	0	0	0	PI 20:1;0-20:4;0	0	0	0	1	1	-6.68243	0	0
0.00109847	0	7.2111	0	0	0	PI 20:3;0-20:3;0	-0.00117101	0.000878773	-0.368141	0.714033	1	-6.61469	1	0
0	0	0	0	0	0	PI 20:4;0-20:4;0	0	0	0	1	1	-6.68243	0	0
0	0	0	0	0	0	SM 36:0;2	0	0	0	1	1	-6.68243	0	0
0	0	0	0	0	0	SM 36:1;4	0	0	0	1	1	-6.68243	0	0
0	0	0	0	0	0	SM 38:1;4	0	0	0	1	1	-6.68243	0	0
0.102979	0	4.07709	0	0	0	TAG 34:0;0	-0.0581613	0.082383	-0.361422	0.719023	1	-6.61714	4	0
0.179195	0.208914	3.75799	2.44097	0	0	TAG 36:0;0	-0.0321436	0.185139	-0.116777	0.907417	1	-6.6756	7	2
0.0460343	0	7.2111	0	0	0	TAG 39:0;0	-0.00205702	0.0368274	-0.0162135	0.987117	1	-6.68229	1	0
0.507046	0.401448	2.07801	2.44097	0	0	TAG 40:0;0	-0.194254	0.485927	-0.437938	0.662966	1	-6.58662	14	2
0.0490638	0	4.99332	0	0	0	TAG 40:2;0	-0.0383369	0.0392511	-0.407632	0.68496	1	-6.5994	3	0
0.263712	0.255551	2.8358	2.44097	0	0	TAG 42:2;0	-0.109603	0.26208	-0.35517	0.723678	1	-6.61938	9	2
0.0151941	0	7.2111	0	0	0	TAG 42:3;0	-0.000678943	0.0121553	-0.0162086	0.98712	1	-6.68229	1	0
0.184001	0	3.71875	0	0	0	TAG 43:0;0	-0.109527	0.147201	-0.423865	0.673144	1	-6.59267	6	0
1.05483	1.03171	1.31254	1.3911	0	0	TAG 44:0;0	-0.262708	1.05021	-0.442714	0.659527	1	-6.58452	23	5
0.119266	0	5.25439	0	0	0	TAG 44:2;0	-0.00532933	0.0954126	-0.022348	0.982243	1	-6.68218	2	0
0.0356252	0	6.1936	0	0	0	TAG 44:3;0	-0.00710843	0.0285002	-0.0841167	0.933237	1	-6.67889	2	0
0.201377	0.177702	3.24072	3.60555	0	0	TAG 45:0;0	0.000164516	0.196642	0.000607097	0.999518	1	-6.68243	10	1
0.0827637	0.20625	3.25412	2.44097	0	0	TAG 45:1;0	0.0160123	0.107461	0.116438	0.907685	1	-6.67564	6	2
0.404133	0.570353	2.02234	1.57916	0	0	TAG 47:0;0	0.0868625	0.437377	0.246003	0.8065	1	-6.65216	19	4
0.497717	0.47279	1.34632	1.73537	0	0	TAG 47:1;0	-0.181384	0.492732	-0.609276	0.544587	1	-6.49727	22	4
0.115169	0.252954	2.72832	2.44097	0	0	TAG 47:2;0	0.0487768	0.142726	0.294227	0.769575	1	-6.63914	7	2
0.00199944	0	7.2111	0	0	0	TAG 47:3;0	-8.93441e-05	0.00159955	-0.0159035	0.987363	1	-6.6823	1	0
0.213999	0	3.52973	0	0	0	TAG 48:4;0	-0.11635	0.171199	-0.40448	0.687264	1	-6.60068	4	0
0.415329	0.332195	1.55822	1.90128	0	0	TAG 49:0;0	-0.0999433	0.398702	-0.363906	0.717177	1	-6.61624	23	3
1.63163	1.49609	0.424169	0.759198	1.70664	1.58869	TAG 49:2;0	0.0256816	1.60453	0.0763372	0.939399	1	-6.67951	48	9
0.351456	0.501237	1.32992	1.4796	0	0	TAG 49:3;0	0.076251	0.381412	0.337683	0.736752	1	-6.62543	25	5
5.29103	5.04224	0.119156	0.242129	5.35645	5.18509	TAG 50:3;0	-0.142119	5.24127	-0.432875	0.66662	1	-6.58882	52	13
3.2499	2.86226	0.242465	0.528418	3.36616	3.35148	TAG 50:4;0	-0.238982	3.17238	-0.581344	0.563135	1	-6.51381	52	11
1.24084	1.06765	0.548387	0.896611	1.30416	1.44321	TAG 50:5;0	-0.135367	1.2062	-0.436049	0.664329	1	-6.58744	45	8
0.146422	0	3.42184	0	0	0	TAG 50:6;0	-0.0717951	0.117137	-0.375563	0.708535	1	-6.61194	6	0
6.45948	6.57928	0.0998574	0.103121	6.47007	6.5788	TAG 52:4;0	0.125998	6.48344	0.456767	0.649448	1	-6.57822	52	13
4.19348	4.11015	0.150267	0.234588	4.21165	4.61932	TAG 52:5;0	-0.0639735	4.17681	-0.212896	0.832112	1	-6.65976	52	13
2.21804	1.91975	0.282214	0.625469	2.27671	2.39378	TAG 52:6;0	-0.205919	2.15838	-0.629354	0.53145	1	-6.4849	51	10
0.0383066	0	7.2111	0	0	0	TAG 53:0;0	-0.00171171	0.0306453	-0.0162132	0.987117	1	-6.68229	1	0
1.71532	1.8359	0.336682	0.474016	1.69762	2.12181	TAG 53:4;0	-0.164786	1.73944	-0.617376	0.539267	1	-6.49233	52	11
0.0515207	0	6.08736	0	0	0	TAG 54:0;0	-0.0479111	0.0412166	-0.400573	0.690124	1	-6.60225	2	0
3.18733	3.30139	0.188048	0.20693	3.2795	3.18989	TAG 54:7;0	0.119347	3.21014	0.454942	0.650754	1	-6.57905	52	13
0.717474	0.687138	0.984005	1.38081	0.780083	0	TAG 54:8;0	0.0835256	0.711407	0.258681	0.796745	1	-6.64896	30	5
0.0423857	0	7.2111	0	0	0	TAG 55:0;0	-0.00189399	0.0339086	-0.0162134	0.987117	1	-6.68229	1	0
0	0	0	0	0	0	TAG 55:1;0	0	0	0	1	1	-6.68243	0	0
0.0179865	0	7.2111	0	0	0	TAG 55:7;0	-0.000803717	0.0143892	-0.0162101	0.987119	1	-6.68229	1	0
0.0348198	0	7.2111	0	0	0	TAG 56:0;0	-0.0015559	0.0278558	-0.016213	0.987117	1	-6.68229	1	0
0.0200959	0	7.2111	0	0	0	TAG 57:0;0	-0.000897975	0.0160767	-0.0162109	0.987119	1	-6.68229	1	0
0.0196266	0	4.97003	0	0	0	TAG 57:7;0	-0.0100962	0.0157013	-0.27036	0.787789	1	-6.64588	3	0
0.00490374	0	7.2111	0	0	0	TAG 58:0;0	-0.000219121	0.00392299	-0.0161612	0.987158	1	-6.6823	1	0
1.61145	1.44526	0.47166	0.849555	1.61585	2.01929	TAG 58:10;0	0.0146459	1.57822	0.0396711	0.968484	1	-6.68164	46	8
0.0185477	0	5.1021	0	0	0	TAG 58:5;0	-0.0136422	0.0148381	-0.3795	0.705624	1	-6.61046	3	0
0.651157	0.856168	0.993032	1.01499	0.686334	1.32474	TAG 58:6;0	0.0244655	0.692159	0.0838751	0.933428	1	-6.67891	29	7
1.77432	1.93552	0.488775	0.514199	1.8832	2.03751	TAG 58:7;0	0.108212	1.80656	0.289955	0.772826	1	-6.64039	46	11
2.91093	2.99157	0.256211	0.250081	3.01126	2.98721	TAG 58:8;0	-0.188848	2.92706	-0.601221	0.549903	1	-6.50212	52	13
2.28321	2.55707	0.4161	0.39991	2.40499	2.74576	TAG 58:9;0	0.096283	2.33798	0.234741	0.81519	1	-6.65487	47	12
0.501582	0.436349	1.46521	1.93314	0	0	TAG 60:12;0	0.140128	0.488535	0.437739	0.66311	1	-6.58671	23	3
0.0148468	0	7.2111	0	0	0	TAG 60:13;0	-0.0158274	0.0118775	-0.391928	0.696467	1	-6.60567	1	0
0.00324457	0	7.2111	0	0	0	TAG 60:8;0	-0.000144982	0.00259565	-0.016094	0.987212	1	-6.6823	1	0
0.00396535	0	7.2111	0	0	0	TAG 60:9;0	-0.00017719	0.00317228	-0.0161334	0.98718	1	-6.6823	1	0
0.00683496	0	7.2111	0	0	0	TAG 62:14;0	-0.000305417	0.00546797	-0.0161868	0.987138	1	-6.68229	1	0

### Sheet: CVD4VScontrol
mean_Control_o	mean_CVD4	CV_Control_o	CV_CVD4	median_Control_o	median_CVD4	lipids	logFC	AveExpr	t	P.Value	adj.P.Val	B	# rep Control_o	# rep CVD4
0.159071	1.27346	1.71704	0.601004	0	1.41072	SHE 36:1;0	1.10309	0.591717	8.00713	7.01504e-12	3.47426e-09	16.6859	19	27
0.417253	1.03935	0.603797	0.360546	0.397503	1.08207	Cer 40:1;2	0.634246	0.658774	7.89535	1.16586e-11	3.47426e-09	16.1869	52	33
0.857256	1.57598	0.410336	0.254821	0.87193	1.60621	Cer 42:2;2	0.763471	1.13629	7.78931	1.88645e-11	3.74775e-09	15.7142	52	33
0	0.970726	0	1.27409	0	0	CE 22:0;0	1.32314	0.37687	7.16237	3.18533e-10	4.74614e-08	12.9409	0	13
0.892466	0.0833644	0.748591	3.30449	0.807524	0	PE 18:1;0-18:2;0	-0.963643	0.578344	-6.89532	1.04795e-09	1.24915e-07	11.7741	45	6
0.754586	1.73299	0.475548	0.431989	0.727568	1.53525	LPE 22:6;0	0.97056	1.13444	6.71927	2.28483e-09	2.2696e-07	11.011	52	32
1.89085	2.74702	0.558626	0.222958	2.20369	2.76904	CE 15:0;0	1.40987	2.22324	6.57165	4.37555e-09	3.72547e-07	10.3754	47	32
3.38948	3.99742	0.124155	0.116432	3.44111	4.02872	SM 36:1;2	0.718956	3.6255	6.28473	1.52942e-08	1.13942e-06	9.1525	52	33
0.323717	1.60773	2.4964	0.850911	0	2.24607	CE 24:1;0	1.68539	0.822216	6.25655	1.72795e-08	1.14429e-06	9.03334	8	20
2.17512	2.68435	0.229453	0.139341	2.13157	2.70027	SM 32:1;2	0.701134	2.37282	6.10875	3.26787e-08	1.94765e-06	8.41153	52	33
0.432964	1.45902	2.02827	0.899924	0	2.12181	CE 23:2;0	1.55648	0.831315	6.08027	3.69257e-08	2.0007e-06	8.29236	11	19
0.130417	0.562006	1.09032	0.662948	0.0937169	0.571118	PC O- 18:0;0-16:1;0	0.409684	0.297975	5.9936	5.35014e-08	2.65724e-06	7.93085	51	31
3.25038	3.55036	0.112578	0.0791676	3.25335	3.62525	CE 17:1;0	0.481741	3.36684	5.94381	6.61471e-08	3.03259e-06	7.72409	52	33
2.95787	3.37996	0.137053	0.0956197	3.02357	3.47331	SM 38:1;2	0.563058	3.12174	5.87335	8.92184e-08	3.79816e-06	7.43264	52	33
0.0185393	0.961727	3.58045	1.03891	0	0.990295	SHE 38:1;0	0.966874	0.384718	5.84464	1.00752e-07	4.00322e-06	7.31426	6	19
3.95117	4.34654	0.106686	0.0987821	4.05144	4.37134	SM 40:1;2	0.603483	4.10466	5.75416	1.47576e-07	5.4972e-06	6.94277	52	33
1.08531	0.247051	0.962062	2.32118	1.1094	0	TAG 56:2;0	-1.25595	0.759868	-5.70225	1.83523e-07	6.4341e-06	6.73071	34	6
2.44826	2.90134	0.299765	0.210289	2.54534	2.98721	CE 17:0;0	0.891671	2.62416	5.62797	2.50373e-07	8.29013e-06	6.42872	50	32
0.178975	0.593714	0.92671	0.633336	0.12533	0.587393	PC O- 17:0;0-17:1;0	0.395968	0.339991	5.56471	3.25787e-07	1.02194e-05	6.17288	52	31
0.983695	1.82425	0.420558	0.370506	0.962818	1.55286	LPE 20:4;0	0.760856	1.31003	5.426	5.77891e-07	1.72212e-05	5.61645	52	33
1.39559	1.88395	0.27522	0.186644	1.36709	1.86281	Cer 42:1;2	0.519217	1.58519	5.34441	8.0732e-07	2.29125e-05	5.29221	52	33
0.14884	0.608939	1.08089	0.703407	0.102109	0.611269	PC 14:0;0-18:0;0	0.411962	0.327467	5.30554	9.46039e-07	2.5629e-05	5.13852	45	28
2.0956	0.541946	0.581279	1.73476	2.0852	0	TAG 46:2;0	-1.56802	1.49242	-5.25681	1.15324e-06	2.88464e-05	4.94665	45	9
2.42754	2.92658	0.190685	0.162985	2.56631	2.99906	SM 36:2;2	0.632671	2.62128	5.25503	1.1616e-06	2.88464e-05	4.93965	52	33
4.89949	5.41163	0.104672	0.083826	4.96678	5.52332	CE 20:3;0	0.65675	5.09832	5.14998	1.77525e-06	4.23221e-05	4.52907	52	33
0.74672	1.20834	0.428187	0.2566	0.702366	1.21168	PC 16:0;0-20:1;0	0.426072	0.925938	5.11762	2.02151e-06	4.63391e-05	4.40343	52	33
1.58666	2.13275	0.398747	0.182085	1.60621	2.16131	PC O- 18:0;0-20:4;0	0.711271	1.79867	4.97767	3.52998e-06	7.79211e-05	3.86476	52	33
2.81081	1.55036	0.309774	0.771772	2.96258	1.6255	TAG 48:3;0	-1.32737	2.32146	-4.96106	3.76971e-06	8.0241e-05	3.80132	51	23
0.162027	0.541604	1.0157	0.687664	0.106477	0.555622	PC O- 16:1;0-18:0;0	0.348107	0.309392	4.95021	3.9347e-06	8.08648e-05	3.75998	52	31
3.69459	4.01036	0.130493	0.118559	3.77453	4.07416	CE 18:0;0	0.560255	3.81718	4.83622	6.1555e-06	0.000122289	3.32837	52	33
0.192197	0.644923	1.07537	0.674175	0.134061	0.618608	PC O- 16:0;0-22:4;0	0.396963	0.367961	4.77145	7.91985e-06	0.000152266	3.0856	49	30
0.86467	0.195452	1.26122	2.8369	0	0	TAG 58:2;0	-1.08888	0.604856	-4.72951	9.3157e-06	0.000173505	2.92934	24	4
3.53679	3.85072	0.116453	0.0982237	3.59345	3.89368	SM 40:2;2	0.466919	3.65867	4.65311	1.24975e-05	0.000225712	2.64675	52	33
0.162431	0.585683	1.08991	0.954505	0.125721	0.618608	PC 16:1;0-17:0;0	0.460507	0.326753	4.63302	1.34957e-05	0.000227933	2.5729	40	22
6.68627	6.14518	0.155607	0.0961236	6.52443	6.05372	TAG 54:3;0	-1.0107	6.4762	-4.6324	1.35279e-05	0.000227933	2.57061	52	33
1.4085	2.07544	0.324879	0.256057	1.4017	2.14134	PE 16:0;0-20:4;0	0.591722	1.66743	4.6278	1.37677e-05	0.000227933	2.55372	51	32
4.50895	3.6099	0.147602	0.144989	4.43067	3.62525	PC 18:2;0-18:2;0	-0.735782	4.15991	-4.58494	1.62104e-05	0.00026112	2.39685	52	33
2.29024	0.818703	0.591717	1.46088	2.49236	0	TAG 46:0;0	-1.57407	1.71894	-4.56301	1.76175e-05	0.000276316	2.31694	45	13
0.668835	1.08166	0.603175	0.385553	0.619941	1.14648	PC O- 16:1;0-20:3;0	0.475771	0.829109	4.52482	2.03563e-05	0.000311086	2.17828	52	32
0.119286	0.48127	1.15949	0.826242	0.0708873	0.469373	PC O- 17:2;0-17:0;0	0.320718	0.259821	4.51051	2.14854e-05	0.000320133	2.1265	51	27
2.88368	3.42787	0.163527	0.129676	2.86589	3.38084	PC 17:0;0-20:4;0	0.543272	3.09495	4.48933	2.32693e-05	0.000338256	2.05002	52	33
0.682185	1.1987	0.574074	0.390115	0.619941	1.28789	PC 18:1;0-20:2;0	0.495978	0.882715	4.43386	2.86456e-05	0.000406495	1.85084	50	31
3.30168	2.16037	0.363569	0.622956	3.1885	2.2869	TAG 48:0;0	-1.44477	2.85858	-4.41094	3.12036e-05	0.000432496	1.76893	51	28
0.747877	1.18299	0.622421	0.331173	0.66525	1.24894	PC O- 18:1;0-20:3;0	0.497682	0.916802	4.389	3.38569e-05	0.000458607	1.69081	52	33
0.314366	0.680354	0.688978	0.612574	0.276541	0.719195	PC 16:0;0-19:1;0	0.357068	0.456455	4.37611	3.5516e-05	0.000470389	1.64503	49	27
1.7474	1.23082	0.308897	0.336056	1.68422	1.21168	PI 18:1;0-18:1;0	-0.571966	1.54685	-4.35843	3.79211e-05	0.000474215	1.58235	52	33
0.987854	0.452924	0.577313	1.37216	1.07346	0	PC 18:1;0-18:3;0	-0.671997	0.780175	-4.35794	3.79895e-05	0.000474215	1.58062	43	12
0.0652957	0.543018	5.04908	1.42405	0	0	PE 18:0;0-18:0;0	0.612994	0.250765	4.35651	3.81918e-05	0.000474215	1.57554	2	12
1.80897	1.26417	0.565958	0.6031	1.81347	1.4788	TAG 56:3;0	-0.992275	1.59746	-4.32021	4.36685e-05	0.000523492	1.44741	49	26
5.92044	6.25921	0.0903186	0.0747103	5.87099	6.25511	SM 34:1;2	0.554618	6.05196	4.31867	4.39171e-05	0.000523492	1.44199	52	33
0.549769	0.943019	0.579085	0.528899	0.540951	1.04499	PC O- 16:0;0-22:5;0	0.442778	0.702442	4.21956	6.31214e-05	0.000737654	1.09559	51	30
1.7679	2.16504	0.275581	0.186526	1.90332	2.18359	SM 38:2;2	0.499162	1.92208	4.17698	7.36619e-05	0.000841088	0.948338	52	33
0.262407	0.800327	1.3869	0.812501	0.161915	0.89839	PE O- 16:1;0-22:4;0	0.546296	0.471247	4.17275	7.47947e-05	0.000841088	0.933793	40	23
3.10581	3.38586	0.137515	0.111903	3.17686	3.40918	SM 34:2;2	0.429381	3.21453	4.13136	8.68292e-05	0.000958337	0.791661	52	33
2.21804	1.59914	0.282214	0.714289	2.27671	1.82741	TAG 52:6;0	-0.913817	1.97776	-4.11745	9.12762e-05	0.000989102	0.744107	51	24
6.17748	6.66931	0.0858172	0.0737168	6.14438	6.71292	PC 18:0;0-20:4;0	0.555109	6.36843	4.09009	0.000100669	0.00107141	0.650893	52	33
1.24084	0.631718	0.548387	1.41107	1.30416	0	TAG 50:5;0	-0.816172	1.00436	-4.06887	0.000108589	0.00113542	0.57886	45	12
0.499553	0	1.23947	0	0	0	LPC 20:5;0	-0.520869	0.305609	-4.02741	0.000125822	0.00129293	0.438847	25	0
1.51831	1.94725	0.329593	0.136303	1.60709	1.90332	PC 14:0;0-18:1;0	0.455388	1.68484	4.01802	0.000130072	0.00131395	0.407291	52	33
7.28307	7.68294	0.0747189	0.0452136	7.41256	7.60119	PC 16:0;0-20:4;0	0.491551	7.43831	3.94533	0.000167993	0.00166873	0.164493	52	33
2.47258	0.899313	0.684027	1.48513	2.54534	0	TAG 46:1;0	-1.61598	1.86178	-3.87608	0.000213806	0.00208899	-0.0639789	41	12
5.06881	5.39743	0.0906328	0.102626	5.18509	5.43943	SM 42:2;2	0.491842	5.1964	3.82985	0.000250807	0.00241098	-0.214984	52	33
2.63067	0.551532	0.889863	2.77077	3.67803	0	TAG 54:2;0	-2.08727	1.82348	-3.82221	0.000257482	0.00243586	-0.239817	30	4
0.573034	0	1.17913	0	0	0	PC 18:2;0-18:3;0	-0.52844	0.350562	-3.77836	0.000299195	0.00278626	-0.381668	25	0
0.780756	1.27612	0.634218	0.279353	0.753178	1.28789	PC 16:1;0-18:0;0	0.444214	0.973074	3.76017	0.000318323	0.00289843	-0.440167	50	32
0.300886	0.0559058	1.93311	5.74456	0	0	TAG 56:1;0	-0.464525	0.205776	-3.75576	0.000323137	0.00289843	-0.454331	13	1
5.72174	6.10423	0.0946435	0.0711194	5.69937	6.14438	PC 16:0;0-20:3;0	0.495522	5.87024	3.75332	0.000325831	0.00289843	-0.462163	52	33
0.754803	0.259406	1.33735	2.44211	0	0	TAG 58:3;0	-0.838865	0.562472	-3.73151	0.000350858	0.00307516	-0.531968	21	5
0.568551	0	1.90213	0	0	0	TAG 54:1;0	-0.819361	0.347819	-3.72396	0.000359945	0.00309182	-0.556079	13	0
2.22543	0.876859	0.639751	1.5503	2.96288	0	PC 18:1;0-20:5;0	-1.36266	1.70187	-3.72135	0.000363133	0.00309182	-0.564392	38	10
2.70099	3.1755	0.135646	0.157262	2.68969	3.05994	PE 18:0;0-20:4;0	0.394202	2.88521	3.61509	0.000518515	0.00435261	-0.899674	52	33
4.54677	4.94062	0.112209	0.0958842	4.61932	4.96678	PC 18:0;0-20:3;0	0.474088	4.69968	3.6106	0.000526315	0.00435672	-0.913704	52	33
0.057643	0	4.19816	0	0	0	TAG 57:2;0	-0.164323	0.0352639	-3.60496	0.000536244	0.0043781	-0.931263	4	0
0.0215328	0.466287	4.21385	1.28275	0	0	PC 15:0;0-17:0;0	0.357239	0.194202	3.5992	0.00054659	0.00440226	-0.949215	3	14
0.169539	0.488255	0.984097	0.747994	0.12533	0.484089	PC O- 16:2;0-18:0;0	0.243424	0.293276	3.58293	0.000576819	0.00458379	-0.999767	52	29
6.22598	5.73311	0.0720822	0.103361	6.25511	5.69937	LPC 16:0;0	-0.45728	6.03463	-3.53087	0.000684574	0.00531376	-1.16043	52	33
0.0936039	0.261047	1.31844	1.14926	0.0406364	0.0962995	PC O- 17:1;0-17:0;0	0.196079	0.158611	3.53001	0.000686509	0.00531376	-1.16308	41	20
8.41566	8.73205	0.0587413	0.0423757	8.56657	8.75881	CE 20:4;0	0.411131	8.53849	3.50752	0.000738856	0.00562794	-1.23193	52	33
0.440368	0.780526	0.684575	0.511694	0.379369	0.772036	PC O- 16:1;0-18:1;0	0.31987	0.572429	3.50458	0.000745985	0.00562794	-1.24092	52	32
0.345921	0.899754	1.59311	1.21084	0	0	PC 17:0;0-22:5;0	0.736525	0.560939	3.49677	0.000765217	0.00570087	-1.26475	17	14
1.99446	1.06601	0.41462	1.06639	2.20406	0	PC 17:1;0-18:1;0	-0.868833	1.634	-3.49106	0.000779551	0.00573595	-1.28213	46	16
2.80116	1.44692	0.392496	1.07052	3.20181	0	CE 24:2;0	-1.18153	2.2754	-3.48008	0.000807854	0.00587172	-1.31551	46	16
0.934233	0.466549	0.880864	1.54267	0.853387	0	DAG 16:0;0-18:0;0	-0.706486	0.752661	-3.47553	0.000819888	0.00588739	-1.32934	38	12
6.8034	7.18571	0.0853797	0.0707955	6.71292	7.21797	CE 16:1;0	0.502249	6.95182	3.44976	0.000891184	0.00632316	-1.40732	52	33
6.42003	6.12962	0.119425	0.100819	6.36166	6.05372	TAG 54:4;0	-0.611829	6.30728	-3.4301	0.000949448	0.0066573	-1.4665	52	33
2.30835	1.17907	0.433618	1.10754	2.51257	0	PC 17:1;0-18:2;0	-1.01763	1.86992	-3.41419	0.000999234	0.00692493	-1.51423	46	16
0.0159222	0.000998756	2.43615	5.74456	0	0	DAG 14:0;0-18:0;0	-0.0265433	0.0101284	-3.39826	0.00105153	0.00717354	-1.56184	16	1
1.08107	0.0981902	1.40541	5.74456	0	0	TAG 44:1;0	-1.11978	0.699482	-3.39599	0.00105918	0.00717354	-1.5686	24	1
2.27204	2.62818	0.195291	0.1247	2.34144	2.58728	PC 16:0;0-17:1;0	0.349023	2.41031	3.33259	0.0012956	0.00858886	-1.75637	52	33
0.136118	0.0267092	3.21793	5.74456	0	0	TAG 60:3;0	-0.290448	0.0936417	-3.33225	0.00129697	0.00858886	-1.75735	6	1
1.90692	1.49855	0.401313	0.647128	1.8832	1.69762	TAG 56:4;0	-0.707018	1.74838	-3.30285	0.00142283	0.00929144	-1.84352	50	25
0.048705	0	5.0625	0	0	0	TAG 60:2;0	-0.154372	0.029796	-3.3003	0.00143425	0.00929144	-1.85094	2	0
2.65647	2.07882	0.145864	0.310956	2.71178	2.22433	PI 18:0;0-18:1;0	-0.426111	2.4322	-3.28581	0.0015009	0.00961866	-1.89316	52	31
0.111421	0.374108	1.18246	1.03681	0.0595868	0.332005	PC O- 18:1;0-16:1;0	0.226388	0.213405	3.26483	0.00160257	0.0100993	-1.95404	46	24
0.124143	0.295404	1.09089	1.11891	0.0843277	0.206198	PC O- 17:0;0-15:0;0	0.195576	0.190633	3.26339	0.00160979	0.0100993	-1.95821	50	22
1.05483	0.0890072	1.31254	5.74456	0	0	TAG 44:0;0	-0.977782	0.679864	-3.24615	0.00169848	0.0105447	-2.00798	23	1
6.24666	5.59623	0.137954	0.256083	6.05372	5.96465	TAG 50:1;0	-0.922509	5.99414	-3.22465	0.00181558	0.0111555	-2.06981	52	32
4.90596	5.19375	0.0794481	0.0940855	4.93062	5.26555	PC 18:0;0-22:6;0	0.353525	5.01769	3.16017	0.00221345	0.0134614	-2.25323	52	33
10.2538	10.2909	0.0192659	0	10.2909	10.2909	Chol	0.117808	10.2682	3.11252	0.00255828	0.0154014	-2.38693	52	33
0.117348	0.269658	1.2043	1.30935	0.0848383	0	DAG 16:0;0-20:4;0	0.197478	0.17648	3.08402	0.00278782	0.0166154	-2.46614	35	15
0.00920305	0.132194	5.12745	2.79869	0	0	PI 14:0;0-18:0;0	0.180198	0.0569524	3.08032	0.00281903	0.0166351	-2.47639	2	4
5.62345	5.92956	0.0744969	0.0803833	5.60979	5.87099	PI 18:0;0-20:4;0	0.355732	5.74229	3.0605	0.00299155	0.0174467	-2.53108	52	33
0.702501	0	1.74169	0	0	0	TAG 42:1;0	-0.780263	0.429765	-3.05787	0.00301511	0.0174467	-2.5383	19	0
4.41127	3.46865	0.342348	0.445213	4.46373	3.81034	TAG 48:1;0	-1.21554	4.04531	-3.04554	0.00312822	0.0179271	-2.57218	51	30
6.56855	6.74152	0.0679383	0.0745061	6.5788	6.71292	PC 16:0;0-22:6;0	0.360312	6.6357	3.03164	0.00326032	0.0185062	-2.6102	52	33
0.237278	0	1.40476	0	0	0	LPC 14:0;0	-0.20955	0.145158	-3.01655	0.00340966	0.0191713	-2.65135	22	0
0.692369	0	2.59026	0	0	0	TAG 52:1;0	-1.096	0.423567	-2.99817	0.00360004	0.0200526	-2.70122	7	0
4.04855	3.07579	0.313313	0.470305	4.25868	3.13673	TAG 48:2;0	-1.06003	3.67089	-2.98795	0.00371017	0.0204746	-2.72886	51	30
4.00057	4.26781	0.10232	0.095115	4.02872	4.25868	PC 16:0;0-22:5;0	0.318955	4.10432	2.94466	0.00421204	0.023031	-2.84509	52	33
0.275537	0.443214	0.834376	0.883154	0.253001	0.40332	PC O- 16:0;0-16:1;0	0.219826	0.340635	2.93203	0.00436984	0.0236766	-2.87873	46	22
3.95775	4.325	0.209631	0.147649	4.07374	4.37134	CE 14:0;0	0.580351	4.10033	2.9265	0.00444069	0.0238437	-2.89344	52	33
0.908899	0.214479	1.11286	2.76979	0.0433582	0	PI 18:2;0-20:4;0	-0.677877	0.639301	-2.91943	0.00453266	0.0241202	-2.91217	26	4
0.966002	0.309696	0.9111	2.00465	1.18431	0	PC 14:0;0-16:0;0	-0.609552	0.711201	-2.91022	0.00465531	0.0245537	-2.93657	30	7
8.23097	8.01382	0.0878167	0.0829672	8.14558	8.04704	TAG 52:2;0	-0.511555	8.14667	-2.90628	0.00470869	0.0246173	-2.94698	52	33
3.31228	3.64827	0.138814	0.108393	3.33542	3.65955	PC 18:1;0-20:3;0	0.330736	3.44272	2.85228	0.00549916	0.0285	-3.0885	52	33
4.06916	3.74199	0.104602	0.112375	4.07416	3.73654	LPC 18:0;0	-0.319918	3.94214	-2.84457	0.00562147	0.0288827	-3.10853	52	33
2.62597	2.88823	0.249726	0.281031	2.74576	3.08528	PC 15:0;0-18:1;0	0.520332	2.72779	2.82651	0.0059178	0.0301454	-3.15526	50	31
0.463406	0.0509008	1.76413	5.74456	0	0	TAG 46:3;0	-0.491908	0.303257	-2.78184	0.00671349	0.0339088	-3.26982	19	1
1.48244	0.760423	0.405118	0.974467	1.43452	0.540774	PC O- 18:1;0-18:2;0	-0.459622	1.20213	-2.76469	0.0070443	0.0349967	-3.31342	52	19
0.763332	1.09835	0.633254	0.679364	0.737816	1.15616	SM 34:0;2	0.435904	0.893399	2.76458	0.00704632	0.0349967	-3.31368	47	25
1.7445	0.648286	0.693718	1.68379	2.38327	0	PI 18:0;0-22:6;0	-0.842433	1.31891	-2.75724	0.00719254	0.0354277	-3.33228	36	9
4.86618	4.97799	0.0876438	0.0566644	4.86071	4.96678	PC 16:0;0-18:0;0	0.263492	4.90959	2.7523	0.00729225	0.0356244	-3.34475	52	33
0.717218	1.19692	0.829384	0.443158	0.628461	1.17472	DAG 18:2;0-18:2;0	0.416891	0.903455	2.74861	0.0073677	0.0357004	-3.35407	50	33
0.934402	0.0764819	1.50645	5.74456	0.145913	0	TAG 42:0;0	-0.810976	0.601327	-2.68803	0.00871218	0.0418747	-3.50549	27	1
3.9754	4.29657	0.111476	0.100038	3.87219	4.25868	PC 18:1;0-20:4;0	0.302484	4.10009	2.66044	0.00939543	0.0447974	-3.57351	52	33
0.746715	0.591825	0.618849	0.999751	0.694338	0.366561	LPE 18:1;0	-0.347873	0.686581	-2.65377	0.00956791	0.0452577	-3.58988	47	21
1.24527	0.927233	0.343135	0.872934	1.2677	1.15616	LPC 16:1;0	-0.4152	1.1218	-2.64879	0.00969821	0.0455129	-3.60205	50	20
1.46546	1.87098	0.317286	0.146226	1.50632	1.86281	DAG 18:1;0-18:3;0	0.268293	1.6229	2.62139	0.0104461	0.0486394	-3.6688	50	33
3.2499	2.855	0.242465	0.367324	3.36616	2.79422	TAG 50:4;0	-0.612105	3.09659	-2.6155	0.0106132	0.0490349	-3.68305	52	32
8.65692	8.71125	0.0323986	0.0308259	8.75881	8.75881	CE 16:0;0	0.17975	8.67801	2.6125	0.0106994	0.0490524	-3.6903	52	33
2.06556	1.61174	0.311348	0.442186	1.97256	1.51555	PI 16:0;0-18:1;0	-0.462898	1.88937	-2.5991	0.0110922	0.0504655	-3.72264	52	31
0.591012	0	1.59216	0	0	0	PE O- 18:2;0-20:5;0	-0.502347	0.36156	-2.56424	0.0121756	0.0549745	-3.80607	16	0
0.124309	0.493111	2.18334	1.50229	0	0	TAG 55:6;0	0.329944	0.267491	2.55124	0.0126037	0.0564088	-3.83696	11	11
3.81626	3.90222	0.127331	0.21181	3.81034	4.02872	PC 17:0;0-18:2;0	0.401828	3.84963	2.54889	0.0126825	0.0564088	-3.84252	52	32
4.73393	4.55971	0.131461	0.159006	4.75458	4.55769	TAG 54:6;0	-0.429455	4.66629	-2.54222	0.0129086	0.056651	-3.8583	52	33
0.378125	0.550074	0.803239	1.0593	0.320863	0.309991	PE O- 16:1;0-22:5;0	0.285053	0.444882	2.54168	0.0129271	0.056651	-3.85958	45	18
5.29103	4.94064	0.119156	0.20146	5.35645	5.03885	TAG 50:3;0	-0.523149	5.15499	-2.52539	0.013495	0.0587084	-3.89794	52	33
0.730746	0.962411	0.517374	0.435618	0.744559	1.02773	PC O- 18:2;0-16:0;0	0.264247	0.820686	2.51689	0.0138002	0.0596011	-3.91788	52	32
0.89152	1.46291	0.638437	0.542598	0.934562	1.79077	PE 18:1;0-20:4;0	0.418297	1.11335	2.51337	0.0139286	0.0597226	-3.92612	50	27
5.60425	5.77539	0.0848342	0.101907	5.56655	5.96465	CE 22:6;0	0.332959	5.67069	2.49937	0.0144494	0.061513	-3.95881	52	33
2.50148	2.83206	0.201475	0.11505	2.55614	2.86589	PC 18:0;0-22:5;0	0.289012	2.62982	2.46523	0.0157927	0.066755	-4.03781	52	33
5.69105	5.53341	0.124376	0.116408	5.69937	5.43943	TAG 54:5;0	-0.427655	5.62985	-2.46228	0.0159139	0.0667935	-4.0446	52	33
0.518558	0.894285	0.927257	0.90171	0.372503	1.06485	PC 16:1;0-20:3;0	0.409835	0.664429	2.45906	0.0160475	0.0668832	-4.05201	42	20
3.18733	2.98432	0.188048	0.266051	3.2795	2.91495	TAG 54:7;0	-0.428464	3.10851	-2.44223	0.0167602	0.0693688	-4.09054	52	33
6.53918	6.22283	0.102409	0.152571	6.64586	6.47007	TAG 50:2;0	-0.501071	6.41636	-2.43643	0.0170123	0.0699263	-4.10376	52	33
0.319051	0	2.8845	0	0	0	TAG 40:1;0	-0.462766	0.195184	-2.43358	0.0171374	0.0699582	-4.11025	6	0
2.88331	2.79693	0.218862	0.246864	2.91421	2.84311	DAG 16:0;0-18:1;0	-0.385037	2.84977	-2.42794	0.0173872	0.0704952	-4.12306	52	33
0.0134557	0	4.09199	0	0	0	PE 18:1;0-18:3;0	-0.0267365	0.00823174	-2.41417	0.0180119	0.0725342	-4.15427	3	0
4.19348	3.96003	0.150267	0.227894	4.21165	3.97749	TAG 52:5;0	-0.464628	4.10285	-2.40102	0.0186265	0.074506	-4.18392	52	33
0.201449	0.301739	0.941293	1.26812	0.163399	0.103971	PE O- 18:2;0-18:1;0	0.173198	0.240385	2.36662	0.0203236	0.0807523	-4.2608	45	18
0.980133	0.866555	0.686089	0.467743	0.790095	0.862455	PE 18:1;0-18:1;0	-0.348227	0.936038	-2.36255	0.0205333	0.0810452	-4.26983	52	32
2.53646	2.9439	0.186552	0.229939	2.50215	3.11194	PC 16:0;0-22:4;0	0.347041	2.69464	2.35837	0.0207507	0.0813644	-4.2791	52	32
1.3588	1.00106	0.447187	0.600598	1.31426	1.1091	PI 18:1;0-18:2;0	-0.370034	1.21991	-2.31067	0.023379	0.0899947	-4.3838	50	27
0.00264047	0.0410392	7.2111	4.69777	0	0	PE O- 18:1;0-18:1;0	0.072229	0.0175482	2.31059	0.0233836	0.0899947	-4.38397	1	2
0.921494	1.17529	0.539015	0.451605	0.971745	1.28789	PC O- 18:1;0-16:0;0	0.313091	1.02002	2.31023	0.0234047	0.0899947	-4.38476	52	31
0.233934	0.434771	0.910979	1.00637	0.189997	0.415189	PC O- 16:2;0-18:1;0	0.192497	0.311906	2.26868	0.0259319	0.0983989	-4.47441	49	23
0.460143	0.0782071	1.21168	4.37333	0.100058	0	PC 18:2;0-19:0;0	-0.290093	0.311862	-2.26676	0.0260542	0.0983989	-4.47851	27	2
0.00722545	0	4.25235	0	0	0	PE 18:0;0-18:3;0	-0.0139969	0.00442028	-2.26627	0.0260856	0.0983989	-4.47956	6	0
2.42549	2.95443	0.227459	0.318201	2.40499	2.86589	LPC 20:4;0	0.429783	2.63084	2.25863	0.0265783	0.0996269	-4.49588	52	33
0.375142	0.165763	1.87324	4.23418	0	0	DAG 18:0;0-18:1;0	-0.410533	0.293853	-2.25422	0.0268666	0.100078	-4.50529	13	2
0.355973	0.055376	1.58048	5.74456	0	0	PI 16:1;0-18:1;0	-0.288877	0.239271	-2.24226	0.0276615	0.102399	-4.53068	17	1
0.507046	0	2.07801	0	0	0	TAG 40:0;0	-0.489635	0.310193	-2.22346	0.0289531	0.106519	-4.57036	14	0
2.18946	2.43679	0.290869	0.131341	2.21419	2.4162	PC 16:1;0-18:2;0	0.315239	2.28548	2.21556	0.029511	0.107905	-4.58694	52	33
3.07315	3.44029	0.215991	0.135004	3.07261	3.44111	PC 16:0;0-16:1;0	0.34912	3.21569	2.20479	0.0302878	0.11007	-4.60948	52	33
0.0287904	0	7.2111	0	0	0	TAG 60:4;0	-0.0912518	0.0176129	-2.19993	0.0306438	0.110689	-4.61961	1	0
0.000839091	0.0101406	7.2111	5.32503	0	0	PE O- 18:0;0-18:2;0	0.019183	0.00445026	2.17785	0.0323082	0.115998	-4.6654	1	2
0.497717	0.164129	1.34632	3.36183	0	0	TAG 47:1;0	-0.363101	0.368207	-2.17435	0.0325787	0.116269	-4.67261	22	3
0	0.0712587	0	5.74456	0	0	PE O- 18:1;0-22:5;0	0.143316	0.0276651	2.16866	0.0330234	0.117155	-4.68433	0	1
0	0.0118693	0	5.74456	0	0	PC O- 16:2;0-20:3;0	0.0238715	0.00460807	2.16413	0.0333814	0.117366	-4.69364	0	1
0	0.144572	0	4.01325	0	0	CE 22:1;0	0.20174	0.056128	2.1605	0.0336705	0.117366	-4.70108	0	2
0.135069	0.00322664	2.5628	5.74456	0	0	DAG 18:1;0-20:5;0	-0.156133	0.0838832	-2.16046	0.0336738	0.117366	-4.70117	11	1
0.0297324	0.0841208	1.70802	2.46941	0	0	Cer 40:2;2	0.076527	0.0508479	2.14234	0.0351503	0.1218	-4.73818	19	7
0.00199944	0	7.2111	0	0	0	Cer 38:2;4	-0.00633728	0.00122319	-2.13409	0.0358412	0.123476	-4.75494	1	0
0.79661	0.543721	0.682348	1.16871	0.87193	0	PE 18:0;0-18:1;0	-0.327643	0.69843	-2.12919	0.0362567	0.12419	-4.76486	40	15
0.00142782	0.0888552	7.2111	3.10855	0	0	PC O- 17:2;0-17:1;0	0.0957152	0.0353702	2.11948	0.0370928	0.126097	-4.78446	1	4
0.568799	0.245641	0.827288	1.77974	0.535741	0	PE O- 18:2;0-18:2;0	-0.256731	0.443338	-2.11783	0.0372366	0.126097	-4.78778	40	10
1.13089	0.697612	0.854152	1.19861	1.41827	0	PC 18:0;0-18:3;0	-0.508398	0.962677	-2.09574	0.0392083	0.132024	-4.83206	32	15
0.313606	0.0223012	1.65552	5.74456	0	0	PE O- 16:1;0-20:5;0	-0.226129	0.200511	-2.06701	0.0419077	0.14032	-4.88903	17	1
0.439324	0.088123	1.21042	3.18702	0.20362	0	PE O- 16:1;0-18:2;0	-0.244034	0.302975	-2.06056	0.0425345	0.141623	-4.90171	28	4
0.359247	0.525113	0.698096	0.827674	0.299562	0.555622	PC O- 16:0;0-16:0;0	0.179428	0.423642	2.03639	0.0449583	0.148862	-4.94895	52	24
0.00334656	0	4.68168	0	0	0	PE 16:1;0-18:1;0	-0.00658089	0.00204731	-2.00134	0.0486842	0.160308	-5.01657	3	0
0.0221214	0.0706511	3.62517	3.23493	0	0	PC 18:1;0-22:4;0	0.0779938	0.0409623	1.98553	0.0504488	0.165206	-5.04672	5	3
0.448118	0.149254	1.31122	2.541	0.0139802	0	PC O- 18:1;0-22:5;0	-0.271245	0.332089	-1.9693	0.0523171	0.170388	-5.07744	26	5
0.717474	0.475215	0.984005	1.75505	0.780083	0	TAG 54:8;0	-0.392214	0.62342	-1.96534	0.0527813	0.170966	-5.0849	30	9
4.01858	4.0035	0.180898	0.219387	4.07416	4.11876	PC 15:0;0-18:2;0	0.377436	4.01273	1.95871	0.0535672	0.172573	-5.09736	51	32
0.42568	0.0401436	1.87018	5.74456	0	0	PE O- 18:2;0-22:6;0	-0.330844	0.276001	-1.95221	0.0543478	0.174147	-5.10955	12	1
1.08893	0.583437	0.489341	1.33112	1.13673	0	PC 18:0;0-20:2;0	-0.307179	0.892677	-1.85922	0.0666053	0.212282	-5.27975	46	13
0.263712	0	2.8358	0	0	0	TAG 42:2;0	-0.28775	0.16133	-1.84202	0.0691102	0.219094	-5.3104	9	0
1.61145	1.32176	0.47166	0.85018	1.61585	1.4971	TAG 58:10;0	-0.444705	1.49899	-1.83363	0.0703603	0.221853	-5.32525	46	21
0.253931	0.308954	0.848723	1.15132	0.222352	0.1434	PC O- 18:2;0-18:1;0	0.131391	0.275293	1.82876	0.0710944	0.221853	-5.33385	52	19
0.492191	0.913313	0.99393	0.920954	0.45551	1.06485	PE 16:0;0-18:1;0	0.30903	0.655686	1.82874	0.0710971	0.221853	-5.33388	34	20
0.0511719	0.113169	2.14775	2.20661	0	0	PC 17:1;0-18:0;0	0.0852045	0.0752413	1.82335	0.0719175	0.223244	-5.34337	14	7
7.78473	7.88467	0.0567797	0.0462962	7.79076	7.79076	PC 16:0;0-18:1;0	0.195427	7.82353	1.80109	0.0753884	0.232806	-5.38227	52	33
0.327393	0	3.34354	0	0	0	TAG 50:0;0	-0.40592	0.200288	-1.78994	0.0771778	0.237103	-5.40159	5	0
0	0.0645142	0	4.23616	0	0	TAG 57:8;0	0.0796806	0.0250467	1.76583	0.081169	0.248086	-5.44298	0	2
0.463175	0.111031	2.03307	3.66692	0	0	PC 20:3;0-20:4;0	-0.365308	0.32646	-1.75559	0.0829159	0.252132	-5.46042	22	3
0.558616	0.175602	1.11842	1.98782	0.391632	0	PE O- 18:1;0-20:5;0	-0.2453	0.409916	-1.75211	0.0835162	0.252668	-5.46632	34	8
0.0909555	0	4.08597	0	0	0	PI 16:0;0-22:6;0	-0.130449	0.0556434	-1.74299	0.0851068	0.25618	-5.48173	3	0
1.85419	1.43064	0.50305	0.848445	2.0284	1.86281	TAG 49:1;0	-0.48488	1.68975	-1.73521	0.086483	0.257882	-5.49481	46	21
0.00424395	0	3.69199	0	0	0	DAG 18:0;0-18:3;0	-0.0057303	0.0025963	-1.73491	0.0865375	0.257882	-5.49533	7	0
0.439046	0.660065	0.690078	0.747054	0.409255	0.753178	PI 16:0;0-20:3;0	0.176952	0.524853	1.7185	0.0895028	0.265391	-5.52275	48	24
9.56988	9.57952	0.0246741	0.0189961	9.63619	9.63619	CE 18:1;0	0.0945903	9.57362	1.7149	0.0901633	0.266027	-5.52873	52	33
1.67501	1.90435	0.465597	0.319997	1.89326	2.03751	PC 17:0;0-20:3;0	0.324496	1.76405	1.70124	0.0927113	0.272197	-5.55134	48	31
0.0136157	0.0454465	4.08826	4.31508	0	0	PE 18:0;0-20:3;0	0.0571012	0.0259736	1.69263	0.0943465	0.27564	-5.5655	3	2
5.62796	5.2595	0.103452	0.0853807	5.60979	5.26555	PC 18:1;0-18:2;0	-0.23256	5.48491	-1.66367	0.100019	0.290786	-5.61262	52	33
0.14356	0	4.44243	0	0	0	TAG 52:0;0	-0.215506	0.0878249	-1.6438	0.10407	0.301095	-5.64453	3	0
0.0105938	0.0395807	6.88649	3.24099	0	0	PC O- 18:2;0-16:1;0	0.0425639	0.0218476	1.63611	0.105672	0.304254	-5.65677	3	3
0.0612925	0	2.77912	0	0	0	PE O- 16:0;0-22:5;0	-0.0571164	0.0374966	-1.61345	0.110513	0.316371	-5.69256	12	0
0.996283	1.1989	0.46075	0.424326	1.00871	1.28789	PC 18:2;0-20:1;0	0.205357	1.07494	1.61001	0.111263	0.316371	-5.69796	52	31
0.158276	0.0880067	1.28698	2.57998	0.0080947	0	PE 16:0;0-20:3;0	-0.0901278	0.130995	-1.60905	0.111473	0.316371	-5.69946	26	6
0.804572	0.593956	1.12009	1.613	0.632853	0	DAG 16:0;0-16:0;0	-0.385387	0.722804	-1.59149	0.115371	0.324284	-5.72679	28	10
0.205209	0.286069	1.06684	1.44601	0.15347	0	PE 18:2;0-18:2;0	0.129844	0.236601	1.58927	0.115872	0.324284	-5.73023	44	14
0.750737	1.19621	0.880407	0.954396	0.789512	1.24894	LPC 20:3;0	0.36156	0.923687	1.58917	0.115893	0.324284	-5.73038	35	20
0.108802	0.0338951	2.9551	5.74456	0	0	TAG 58:4;0	-0.117218	0.0797202	-1.58275	0.117352	0.325714	-5.7403	7	1
0.127549	0.40783	2.82459	2.01378	0	0	PC 17:0;0-22:4;0	0.244545	0.236364	1.57905	0.118199	0.325714	-5.74599	7	7
0.0128532	0	4.28787	0	0	0	LPE 20:5;0	-0.018146	0.00786312	-1.57863	0.118294	0.325714	-5.74663	6	0
3.72459	3.81979	0.0796349	0.0807511	3.71653	3.81034	PC 16:0;0-16:0;0	0.125949	3.76155	1.57734	0.118591	0.325714	-5.74861	52	33
2.98542	3.11047	0.19228	0.141801	3.08594	3.13673	PC O- 16:0;0-20:4;0	0.21824	3.03396	1.57252	0.119705	0.327266	-5.75601	52	33
0	0.108452	0	2.97464	0	0	PC 14:0;0-17:0;0	0.0826214	0.0421047	1.55781	0.123154	0.335158	-5.77844	0	4
0.15573	0	3.03342	0	0	0	PC 18:2;0-19:1;0	-0.149533	0.0952702	-1.52804	0.130374	0.353195	-5.82321	6	0
0.203976	0.164863	1.46926	2.28783	0	0	DAG 14:0;0-18:1;0	-0.131118	0.188791	-1.52445	0.131269	0.35401	-5.82857	22	6
4.45578	4.07663	0.16599	0.260988	4.49679	4.07416	LPC 18:2;0	-0.346099	4.30858	-1.50659	0.135781	0.363735	-5.85497	52	33
4.61418	4.38713	0.116501	0.101449	4.5885	4.37134	PC 18:1;0-18:1;0	-0.199725	4.52603	-1.50317	0.13666	0.363735	-5.86	52	33
0.00683496	0	7.2111	0	0	0	TAG 41:0;0	-0.0150315	0.00418139	-1.50299	0.136706	0.363735	-5.86026	1	0
0.00340192	0	7.2111	0	0	0	TAG 45:2;0	-0.00748154	0.00208117	-1.49121	0.139766	0.369399	-5.87748	1	0
0	0.0419539	0	5.74456	0	0	PE O- 16:1;0-12:0;0	0.0585437	0.016288	1.48678	0.140932	0.369399	-5.88393	0	1
0	0.0344462	0	5.74456	0	0	TAG 55:1;0	0.0480673	0.0133732	1.48666	0.140964	0.369399	-5.88411	0	1
0.0244683	0	4.14949	0	0	0	PC O- 16:2;0-16:0;0	-0.0312699	0.0149689	-1.48395	0.14168	0.369399	-5.88804	4	0
0	0.0104322	0	5.74456	0	0	PC 15:0;0-15:0;0	0.0145574	0.00405014	1.48299	0.141934	0.369399	-5.88943	0	1
3.22693	3.31268	0.204852	0.147753	3.12491	3.26642	DAG 18:1;0-18:1;0	-0.21728	3.26022	-1.47474	0.144136	0.373501	-5.90136	52	33
1.72348	1.47321	0.43597	0.748292	1.70664	1.90332	TAG 51:1;0	-0.345941	1.62632	-1.45959	0.148246	0.379967	-5.92308	49	23
0.0181532	0	3.6188	0	0	0	PC O- 16:0;0-20:2;0	-0.020029	0.0111055	-1.45759	0.148797	0.379967	-5.92594	9	0
2.16978	2.01932	0.199411	0.265693	2.12181	2.08087	PE 18:0;0-18:2;0	-0.18392	2.11137	-1.45618	0.149185	0.379967	-5.92794	52	32
0	0.187727	0	2.78172	0	0	SM 36:0;2	0.124255	0.0728821	1.45586	0.149274	0.379967	-5.92841	0	4
0.197518	0	3.90198	0	0	0	TAG 38:0;0	-0.234041	0.120835	-1.45384	0.14983	0.379967	-5.93127	6	0
0.0467267	0	4.47447	0	0	0	TAG 53:1;0	-0.0626659	0.0285857	-1.45158	0.150457	0.379967	-5.93448	3	0
3.36651	3.14274	0.128883	0.101589	3.33542	3.11194	PC 18:2;0-20:4;0	-0.150493	3.27964	-1.44815	0.151413	0.380768	-5.93936	52	33
1.52151	1.82827	0.621571	0.601199	1.903	2.24607	PC 17:0;0-22:6;0	0.387232	1.6406	1.44344	0.15273	0.382467	-5.94601	39	25
0.0477572	0.0372659	4.15475	5.74456	0	0	TAG 55:2;0	-0.0753652	0.0436841	-1.43996	0.153709	0.383307	-5.95092	3	1
0.0219805	0.0639374	6.16103	3.22038	0	0	PC 20:3;0-20:3;0	0.0608779	0.0382697	1.43557	0.154952	0.384798	-5.9571	3	3
3.94587	3.75118	0.13684	0.199857	4.0031	3.89368	LPC 18:1;0	-0.235625	3.87028	-1.42533	0.15788	0.387846	-5.97143	52	33
1.44059	1.55272	0.340414	0.367468	1.53525	1.69762	PC O- 16:0;0-18:1;0	0.197175	1.48412	1.42532	0.157884	0.387846	-5.97145	52	31
2.94282	3.06648	0.130992	0.109884	2.91495	2.96258	PC 16:1;0-18:1;0	0.139306	2.99083	1.42445	0.158135	0.387846	-5.97267	52	33
3.14989	2.7546	0.297244	0.327543	3.18878	2.84311	PC 18:0;0-20:5;0	-0.346199	2.99642	-1.42166	0.158939	0.387846	-5.97654	51	31
0.415329	0.144559	1.55822	3.46767	0	0	TAG 49:0;0	-0.225041	0.310207	-1.41996	0.159433	0.387846	-5.97892	23	3
0.0904525	0	4.25848	0	0	0	TAG 38:1;0	-0.113256	0.0553356	-1.41488	0.160912	0.389852	-5.98596	3	0
1.25093	0.813423	0.850778	1.55922	1.58893	0	PE O- 16:1;0-22:6;0	-0.424971	1.08107	-1.41003	0.162337	0.391712	-5.99268	33	10
0.607653	0.82406	0.478305	0.605216	0.603892	0.89839	LPE 18:0;0	0.14049	0.69167	1.38845	0.168782	0.405622	-6.02226	51	27
0.00109847	0.0163871	7.2111	5.74456	0	0	PI 20:3;0-20:3;0	0.0212916	0.00703404	1.37751	0.172127	0.411999	-6.03711	1	1
0.074413	0.0973857	5.05957	5.74456	0	0	CE 19:2;0	0.161343	0.0833318	1.36979	0.174514	0.416041	-6.0475	2	1
0.0810323	0.0622866	3.22027	3.99805	0	0	PC O- 18:0;0-22:5;0	0.0876806	0.0737546	1.36593	0.175719	0.417245	-6.05268	5	2
0.560191	0.264088	1.10411	1.82284	0.332704	0	PC O- 18:1;0-20:5;0	-0.204628	0.445233	-1.35794	0.178232	0.421532	-6.06336	33	9
0.323895	0.650339	1.668	1.31641	0	0	TAG 53:5;0	0.240925	0.450632	1.33724	0.184866	0.435494	-6.09074	16	13
2.56228	2.46178	0.136572	0.107808	2.48041	2.50123	PC 16:0;0-18:3;0	-0.112903	2.52327	-1.32483	0.188931	0.442669	-6.10696	52	33
0.0658446	0.301291	3.43465	2.11144	0	0	DAG 18:2;0-20:4;0	0.150264	0.157253	1.32131	0.190096	0.442669	-6.11154	9	7
1.93429	2.13574	0.752769	0.778893	2.65608	3.16382	PC 15:0;0-20:4;0	0.524484	2.0125	1.32003	0.190521	0.442669	-6.1132	34	21
0.407289	0.646607	1.70086	1.74353	0	0	PC 15:0;0-20:3;0	0.304687	0.5002	1.31894	0.190883	0.442669	-6.11461	20	9
0.0676049	0	5.26416	0	0	0	PE O- 18:2;0-22:5;0	-0.0963453	0.0413583	-1.30001	0.197261	0.455689	-6.13897	2	0
0.0139981	0	4.84764	0	0	0	PC O- 18:2;0-14:0;0	-0.0181206	0.00856356	-1.29404	0.199307	0.458637	-6.14659	4	0
0.00954376	0.0238971	3.16453	4.12309	0	0	Cer 38:1;2	0.0221665	0.0151162	1.27929	0.204426	0.467612	-6.16525	7	3
0.417279	0.55443	1.99051	1.67518	0	0	CE 22:5;0	0.293334	0.470526	1.27681	0.205296	0.467612	-6.16837	11	9
0.213999	0	3.52973	0	0	0	TAG 48:4;0	-0.200723	0.130917	-1.27605	0.205561	0.467612	-6.16932	4	0
0.179195	0	3.75799	0	0	0	TAG 36:0;0	-0.179108	0.109625	-1.27206	0.206968	0.469022	-6.17432	7	0
2.12365	1.55283	0.346446	0.587364	2.12129	1.84489	PC O- 16:1;0-18:2;0	-0.260981	1.90204	-1.26824	0.208324	0.470307	-6.1791	51	26
6.4162	6.02925	0.146106	0.117343	6.47007	6.14438	CE 20:5;0	-0.285672	6.26597	-1.26276	0.210275	0.47292	-6.18592	52	33
1.16192	1.13103	0.457475	0.644676	1.22073	1.34062	PC O- 16:0;0-22:6;0	0.197994	1.14993	1.25933	0.211505	0.473898	-6.19018	49	25
0.71621	0.949666	1.09149	1.06478	0.516899	0	PC 18:0;0-22:4;0	0.288319	0.806846	1.24808	0.215575	0.481209	-6.20406	28	16
0.146422	0	3.42184	0	0	0	TAG 50:6;0	-0.129915	0.0895756	-1.24379	0.217144	0.48243	-6.20933	6	0
1.63163	1.38075	0.424169	0.739271	1.70664	1.7617	TAG 49:2;0	-0.276155	1.53423	-1.24216	0.217741	0.48243	-6.21133	48	23
0	0.0450823	0	3.34249	0	0	PC 15:0;0-16:0;0	0.0306864	0.0175025	1.23871	0.219009	0.483442	-6.21554	0	4
0.0170108	0	5.05862	0	0	0	TAG 43:1;0	-0.0217467	0.0104066	-1.22629	0.223619	0.491798	-6.23061	2	0
0.4412	0.426313	0.695368	1.03993	0.366561	0.280861	PC O- 16:0;0-20:3;0	0.114244	0.43542	1.22258	0.225014	0.493044	-6.2351	52	19
1.77432	1.72441	0.488775	0.590536	1.8832	1.98265	TAG 58:7;0	-0.291909	1.75494	-1.21932	0.226242	0.49392	-6.23902	46	26
0.298528	0.542301	0.994695	0.985202	0.222682	0.427845	DAG 18:0;0-18:2;0	0.122456	0.393169	1.21114	0.229341	0.497917	-6.24881	37	19
2.68745	2.5251	0.135928	0.357479	2.71178	2.70027	PI 16:0;0-20:4;0	-0.198749	2.62442	-1.21009	0.229743	0.497917	-6.25007	52	30
0.292888	0.0492575	1.71737	5.74456	0	0	PC O- 18:0;0-18:2;0	-0.134993	0.198302	-1.19836	0.234249	0.505841	-6.26399	15	1
0.501582	0.346802	1.46521	1.85089	0	0	TAG 60:12;0	-0.220708	0.441491	-1.19339	0.236181	0.506738	-6.26986	23	8
0.252655	0.237416	1.65197	2.26462	0	0	DAG 16:0;0-16:1;0	-0.144295	0.246739	-1.1924	0.236565	0.506738	-6.27102	22	6
0.110555	0.16443	1.45705	1.95899	0.0625081	0	PE O- 16:1;0-20:3;0	0.0749538	0.131471	1.19073	0.237215	0.506738	-6.27298	34	9
0.011962	0.0213085	5.22243	4.49277	0	0	LPE O- 16:1;0	0.0237164	0.0155907	1.18419	0.23978	0.51039	-6.28065	2	2
0.404133	0.127915	2.02234	4.03617	0	0	TAG 47:0;0	-0.223214	0.296895	-1.1717	0.244732	0.519076	-6.29517	19	2
0.0107875	0	4.403	0	0	0	PC O- 16:1;0-16:1;0	-0.0116116	0.00659939	-1.16897	0.245825	0.519545	-6.29832	4	0
0.0155801	0	5.08809	0	0	0	PC 16:1;0-22:5;0	-0.0190883	0.00953138	-1.16625	0.246914	0.520003	-6.30145	2	0
3.45955	3.52776	0.153897	0.1268	3.50441	3.59345	PC O- 18:1;0-20:4;0	0.153415	3.48603	1.15887	0.249893	0.522871	-6.30992	52	33
0.110494	0.0217938	2.00487	5.74456	0	0	PC O- 18:1;0-18:1;0	-0.0582014	0.0760573	-1.15853	0.250031	0.522871	-6.31031	15	1
0.0105379	0	5.09392	0	0	0	TAG 36:1;0	-0.0128302	0.00644672	-1.15605	0.25104	0.523146	-6.31315	2	0
0.000306983	0.0213735	6.04941	5.06565	0	0	DAG 16:0;0-20:2;0	0.0203367	0.00848574	1.14934	0.253778	0.527009	-6.32078	2	2
0.105988	0.283998	4.13365	2.42069	0	0	CE 16:2;0	0.167118	0.175098	1.14536	0.255412	0.527768	-6.32529	3	5
0.20589	0.396309	2.81711	2.18834	0	0	CE 19:1;0	0.214772	0.279817	1.14285	0.256445	0.527768	-6.32812	6	6
0.859305	0.980543	0.916775	1.00767	0.579256	1.19391	PC 17:1;0-22:5;0	0.262877	0.906374	1.142	0.2568	0.527768	-6.32909	42	19
0.189048	0.0649875	2.73759	3.99943	0	0	PI 16:0;0-16:1;0	-0.13168	0.140883	-1.13469	0.259832	0.532025	-6.33731	8	2
0.289626	0.116318	1.48623	3.21332	0	0	PE 18:1;0-20:3;0	-0.120829	0.222342	-1.13214	0.260898	0.532025	-6.34017	19	3
0.000590723	0	5.04878	0	0	0	DAG 14:1;0-18:0;0	-0.00107317	0.000361384	-1.13058	0.261549	0.532025	-6.34191	2	0
8.00661	8.04133	0.0668854	0.0907601	8.04704	8.04704	TAG 52:3;0	-0.177135	8.02009	-1.115	0.268129	0.543553	-6.35919	52	33
1.66007	1.26286	0.406637	0.743616	1.79077	1.69762	PI 16:1;0-18:0;0	-0.228125	1.50586	-1.11032	0.270127	0.543872	-6.36434	47	22
0.0827637	0.0177998	3.25412	5.74456	0	0	TAG 45:1;0	-0.0649063	0.0575424	-1.10855	0.270883	0.543872	-6.36628	6	1
0.0401459	0.128154	3.55987	2.80466	0	0	TAG 55:5;0	0.0737263	0.0743139	1.10823	0.271023	0.543872	-6.36663	5	4
1.05953	0.286657	1.20252	3.22523	0	0	PC 15:0;0-22:6;0	-0.313708	0.759474	-1.10245	0.273513	0.547026	-6.37295	22	3
0.0931748	0.0328988	2.01646	4.46931	0	0	PE O- 18:0;0-20:4;0	-0.0507032	0.0697736	-1.09786	0.275501	0.54855	-6.37795	16	3
0.0820347	0.14998	3.08102	2.91017	0	0	PE O- 18:1;0-22:4;0	0.0979164	0.108413	1.09644	0.276116	0.54855	-6.37948	9	4
8.69391	8.47765	0.0398576	0.0389482	8.75881	8.56657	PC 16:0;0-18:2;0	-0.0927969	8.60995	-1.0646	0.2902	0.574614	-6.41352	52	33
0.0302484	0	4.0235	0	0	0	PE O- 17:1;0-20:4;0	-0.0268782	0.0185049	-1.05809	0.29314	0.577288	-6.42036	4	0
0.351456	0.238707	1.32992	2.21043	0	0	TAG 49:3;0	-0.138502	0.307683	-1.05733	0.293487	0.577288	-6.42116	25	6
1.27705	0.714238	0.685164	1.37535	1.59857	0	PC O- 18:1;0-22:6;0	-0.242277	1.05855	-1.03666	0.302962	0.593964	-6.44259	38	12
0.086391	0.0273723	1.92541	5.14951	0	0	PI 18:2;0-20:3;0	-0.0426429	0.0634778	-1.02835	0.306828	0.599572	-6.45108	15	2
1.7491	1.86622	0.27687	0.461171	1.81063	2.12181	PC 16:1;0-20:4;0	0.174426	1.79457	1.02256	0.309539	0.602894	-6.45696	51	28
0.000471486	0	6.8095	0	0	0	PE O- 18:0;0-20:5;0	-0.000990862	0.000288439	-1.0194	0.311028	0.603821	-6.46016	2	0
0.0402335	0.0979994	5.05189	4.02255	0	0	DAG 18:1;0-22:6;0	0.0780072	0.0626603	1.00297	0.318846	0.614596	-6.47663	2	2
0.082758	0.0578197	1.55582	2.93042	0.00306894	0	PC O- 18:2;0-20:3;0	-0.0384314	0.0730761	-1.00255	0.319044	0.614596	-6.47704	27	5
3.43718	3.82258	0.146218	0.152696	3.42515	3.73654	TAG 56:5;0	0.133231	3.58681	1.00124	0.319672	0.614596	-6.47834	52	33
0.178031	0.0401436	2.41126	5.74456	0	0	PC 16:0;0-19:2;0	-0.0955462	0.124498	-0.991587	0.324334	0.621554	-6.48788	9	1
0.00553205	0	5.24656	0	0	0	PC 16:0;0-16:2;0	-0.00599401	0.00338431	-0.985608	0.327243	0.625117	-6.49375	2	0
0	0.0239423	0	5.74456	0	0	PE 18:0;0-22:5;0	0.0217862	0.00929524	0.974213	0.332834	0.630433	-6.50482	0	1
0.0584192	0	3.17138	0	0	0	PE 18:2;0-20:4;0	-0.0374681	0.0357388	-0.973576	0.333148	0.630433	-6.50544	5	0
0	0.0104322	0	5.74456	0	0	LPE 14:0;0	0.00949271	0.00405014	0.972049	0.333903	0.630433	-6.50691	0	1
0	0.00786555	0	5.74456	0	0	PE 18:0;0-22:4;0	0.00715721	0.00305368	0.970034	0.3349	0.630433	-6.50885	0	1
1.17936	1.59573	0.547875	0.851193	1.23007	1.82741	LPC 22:6;0	0.249866	1.34101	0.968927	0.335448	0.630433	-6.50992	45	22
0.0468614	0	7.2111	0	0	0	DAG 22:6;0-22:6;0	-0.067209	0.0286682	-0.962391	0.3387	0.630433	-6.51618	1	0
0.0264661	0	7.2111	0	0	0	CE 14:1;0	-0.0379578	0.016191	-0.962281	0.338755	0.630433	-6.51628	1	0
0.0148468	0	7.2111	0	0	0	TAG 60:13;0	-0.0212934	0.00908278	-0.961929	0.338931	0.630433	-6.51662	1	0
0.0060661	0	7.2111	0	0	0	PI 18:0;0-20:2;0	-0.00870004	0.00371102	-0.95938	0.340205	0.630433	-6.51905	1	0
0.00540117	0	7.2111	0	0	0	PE O- 17:0;0-20:3;0	-0.00774639	0.00330424	-0.958585	0.340603	0.630433	-6.51981	1	0
0.17776	0.0250112	3.50459	5.74456	0	0	DAG 14:0;0-16:0;0	-0.125715	0.118458	-0.951016	0.344408	0.635503	-6.52698	5	1
0.00696864	0.0170149	4.86703	4.64474	0	0	PC O- 18:1;0-18:3;0	0.0138561	0.0108689	0.939978	0.350007	0.642891	-6.53734	3	2
0	0.00276165	0	5.74456	0	0	LPE O- 18:1;0	0.00251295	0.00107217	0.938535	0.350743	0.642891	-6.53868	0	1
0.933214	0.817429	1.12253	1.78402	0.290212	0	PC 17:0;0-20:5;0	-0.301395	0.888262	-0.934056	0.353034	0.642891	-6.54285	33	9
0.00192782	0	7.2111	0	0	0	PC 20:1;0-20:3;0	-0.00276489	0.00117937	-0.933353	0.353395	0.642891	-6.5435	1	0
0.651157	0.757781	0.993032	1.17235	0.686334	0	TAG 58:6;0	-0.176499	0.692552	-0.932552	0.353806	0.642891	-6.54424	29	15
0.0861201	0.0999262	2.31588	2.78077	0	0	PE 16:0;0-18:0;0	0.0563626	0.0914801	0.926636	0.356851	0.643909	-6.5497	12	4
0.102979	0	4.07709	0	0	0	TAG 34:0;0	-0.0809625	0.0629988	-0.923621	0.35841	0.643909	-6.55247	4	0
5.97846	5.995	0.0815568	0.0883469	5.96465	6.05372	CE 18:3;0	0.122439	5.98488	0.92357	0.358437	0.643909	-6.55252	52	33
0.922935	0.59933	1.05939	1.9661	0.457964	0	PC 18:1;0-22:5;0	-0.258157	0.7973	-0.923085	0.358688	0.643909	-6.55296	26	7
0.00540117	0.0542657	7.2111	5.74456	0	0	PC 17:1;0-22:6;0	0.0468732	0.0243721	0.914716	0.363039	0.648818	-6.5606	1	1
4.13316	4.45667	0.110559	0.121108	4.05144	4.43067	TAG 56:6;0	0.112829	4.25876	0.913644	0.363599	0.648818	-6.56158	52	33
0.0484166	0	5.05018	0	0	0	PC O- 17:0;0-20:2;0	-0.046492	0.0296196	-0.911399	0.364773	0.64897	-6.56361	2	0
0.021565	0.0502057	3.37202	3.86633	0	0	DAG 16:0;0-22:6;0	0.0314311	0.0326843	0.884285	0.379144	0.671018	-6.5878	5	3
0.0128519	0.00345022	3.74011	5.74456	0	0	PE 16:1;0-18:0;0	-0.00936574	0.00920183	-0.883775	0.379418	0.671018	-6.58825	9	1
3.51137	3.4993	0.129907	0.150861	3.40918	3.50441	PI 18:0;0-18:2;0	0.111124	3.50668	0.876926	0.383104	0.67225	-6.59424	52	33
0.315272	0.192273	1.04939	2.12412	0.272221	0	PI 18:1;0-20:3;0	-0.084501	0.267519	-0.876255	0.383467	0.67225	-6.59483	37	8
2.0064	2.09176	0.342847	0.26814	2.16131	2.12181	PI 16:0;0-18:2;0	0.149444	2.03954	0.87549	0.383881	0.67225	-6.5955	52	32
0	0.111526	0	4.01816	0	0	PE 16:0;0-22:4;0	0.0638031	0.0432985	0.874111	0.384626	0.67225	-6.5967	0	2
0.19147	0.274773	1.13808	1.86031	0.128269	0	Cer 36:1;3	0.0800604	0.223811	0.852038	0.39669	0.691307	-6.61564	34	9
0.0490638	0	4.99332	0	0	0	TAG 40:2;0	-0.0433121	0.0300155	-0.845706	0.400193	0.695379	-6.62099	3	0
0.184001	0	3.71875	0	0	0	TAG 43:0;0	-0.119065	0.112566	-0.842458	0.401997	0.696484	-6.62372	6	0
0.192917	0	4.15358	0	0	0	DAG 15:0;0-16:0;0	-0.139483	0.11802	-0.834271	0.406567	0.702359	-6.63054	3	0
1.57279	1.34681	0.380738	0.351093	1.55286	1.4788	PC O- 18:2;0-18:2;0	-0.120965	1.48506	-0.830329	0.408779	0.704139	-6.63381	52	33
0.00815079	0.00173092	4.02318	5.74456	0	0	Cer 40:0;2	-0.0058355	0.00565837	-0.823503	0.412625	0.708717	-6.63943	6	1
0.164503	0	4.24648	0	0	0	DAG 16:0;0-17:0;0	-0.118605	0.100637	-0.813672	0.418204	0.716234	-6.64744	3	0
0.401143	0.338726	0.94384	1.59396	0.355411	0	PC O- 16:1;0-22:5;0	-0.0950715	0.37691	-0.808712	0.421036	0.719018	-6.65144	37	12
0.107711	0	4.57507	0	0	0	DAG 17:0;0-18:0;0	-0.0819801	0.0658936	-0.796715	0.427932	0.728707	-6.66103	3	0
1.60051	1.56104	0.289078	0.463748	1.6255	1.6442	PI 18:1;0-20:4;0	-0.120279	1.58518	-0.791141	0.431158	0.730628	-6.66544	51	29
0.0394508	0.00939366	2.49173	5.74456	0	0	PI 16:0;0-20:2;0	-0.0175422	0.0277816	-0.790532	0.431512	0.730628	-6.66592	10	1
0.0403475	0.0283773	5.38525	3.44985	0	0	DAG 18:2;0-20:3;0	-0.0371094	0.0357002	-0.777885	0.438889	0.739211	-6.6758	8	4
0.0510236	0	5.18033	0	0	0	PC O- 17:0;0-20:1;0	-0.0428468	0.0312144	-0.775975	0.44001	0.739211	-6.67728	2	0
0.0824142	0.0661695	4.12387	5.74456	0	0	PC O- 16:1;0-22:6;0	0.0722393	0.0761075	0.775478	0.440302	0.739211	-6.67766	3	1
0.460653	0.17994	1.88501	3.2527	0	0	PC 17:1;0-20:4;0	-0.156254	0.35167	-0.769276	0.443954	0.743248	-6.68243	12	3
4.73966	4.74373	0.0892913	0.0798192	4.68317	4.68317	PC 18:0;0-18:1;0	0.0813389	4.74124	0.759203	0.449922	0.75113	-6.6901	52	33
0.613952	0.716721	1.55513	1.5575	0	0	CE 19:3;0	0.201296	0.65385	0.742752	0.459767	0.765423	-6.70242	16	10
0.016052	0	3.71018	0	0	0	PC 15:0;0-18:0;0	-0.00914697	0.00982004	-0.739229	0.461892	0.766818	-6.70502	5	0
0.0564595	0	4.58618	0	0	0	DAG 15:0;0-15:0;0	-0.0396113	0.0345399	-0.733048	0.465632	0.769199	-6.70956	3	0
0.109762	0.229944	2.59328	2.41354	0	0	TAG 60:10;0	0.0799256	0.156421	0.732594	0.465908	0.769199	-6.70989	9	5
0.0092337	0	4.12631	0	0	0	PI 14:0;0-18:1;0	-0.00581391	0.00564885	-0.729912	0.467537	0.769757	-6.71184	6	0
0	0.000847283	0	5.74456	0	0	PE O- 16:1;0-22:3;0	0.000770981	0.000328945	0.719543	0.473865	0.774103	-6.71934	0	1
2.06807	1.81587	0.284382	0.284085	2.14156	1.90332	PC O- 16:0;0-18:2;0	-0.105248	1.97016	-0.718809	0.474314	0.774103	-6.71986	52	32
0.117228	0.130029	1.60492	2.00234	0.0121607	0	PC 14:0;0-20:3;0	0.0416136	0.122198	0.71716	0.475326	0.774103	-6.72104	27	7
0.104153	0.180597	3.51739	2.46389	0	0	TAG 55:3;0	-0.0728311	0.133832	-0.71623	0.475897	0.774103	-6.72171	6	5
2.62559	2.71734	0.194536	0.202109	2.58818	2.67903	TAG 53:3;0	-0.0964223	2.66121	-0.714969	0.476671	0.774103	-6.72261	52	33
0.358276	0.248035	1.02871	1.53471	0.255564	0	PC O- 16:0;0-20:5;0	-0.0697292	0.315477	-0.70279	0.484189	0.784176	-6.73122	42	12
1.35527	0.709289	0.934456	1.68236	1.76194	0	PE O- 18:1;0-22:6;0	-0.220862	1.10448	-0.700098	0.48586	0.784749	-6.7331	29	9
1.03571	1.0258	0.936589	1.11643	1.19048	0	TAG 56:9;0	-0.191662	1.03186	-0.696632	0.488015	0.786101	-6.73552	31	16
0.00627958	0.0104322	4.10616	5.74456	0	0	PE O- 16:2;0-18:1;0	0.00769248	0.00789177	0.693147	0.490188	0.787472	-6.73794	7	1
0.0654189	0.036179	2.23644	5.74456	0	0	PE 18:0;0-20:5;0	-0.0315909	0.0540669	-0.686028	0.494643	0.792173	-6.74283	12	1
0.156147	0.275505	2.6204	2.1334	0	0	TAG 60:11;0	0.0885574	0.202486	0.684227	0.495773	0.792173	-6.74406	8	7
0.0633216	0.0926643	2.68753	4.11069	0	0	PC 20:2;0-20:4;0	0.0483779	0.0747135	0.671057	0.504082	0.803296	-6.75297	7	2
0.00503441	0.0227217	3.73603	2.90986	0	0	DAG 16:0;0-20:3;0	0.00755622	0.0119012	0.66041	0.510853	0.807514	-6.76005	7	4
2.79442	2.60954	0.198811	0.136857	2.91495	2.63318	PE O- 18:2;0-20:4;0	-0.084869	2.72264	-0.659691	0.511312	0.807514	-6.76052	52	33
0.167527	0.0600803	2.39801	5.74456	0	0	PC 14:0;0-20:4;0	-0.0653545	0.125812	-0.656632	0.513267	0.807514	-6.76253	10	1
0.210863	0.278602	1.40356	1.52493	0.106477	0	PC O- 16:1;0-22:4;0	0.0606144	0.237162	0.65342	0.515325	0.807514	-6.76463	34	13
0.124152	0.080969	3.66757	4.04511	0	0	TAG 58:11;0	-0.0714807	0.107387	-0.653303	0.5154	0.807514	-6.76471	4	2
0.405066	0.717035	1.58399	1.29151	0	0	DAG 18:1;0-20:4;0	0.130417	0.526183	0.651588	0.5165	0.807514	-6.76582	16	13
2.28321	2.34963	0.4161	0.462988	2.40499	2.5239	TAG 58:9;0	-0.168685	2.30899	-0.649584	0.517787	0.807514	-6.76713	47	29
0.214033	0.105725	2.32223	3.35691	0	0	TAG 52:7;0	-0.0772523	0.171984	-0.648817	0.518281	0.807514	-6.76762	11	3
0.210628	0	3.50331	0	0	0	PE 20:3;0-20:4;0	-0.0977089	0.128855	-0.643961	0.521409	0.807514	-6.77076	4	0
0.609832	0.499906	1.55196	2.17747	0	0	PE 18:0;0-22:6;0	-0.167068	0.567155	-0.643558	0.521669	0.807514	-6.77102	16	6
0.0185477	0.0639199	5.1021	4.0177	0	0	TAG 58:5;0	0.0298356	0.0361628	0.642797	0.52216	0.807514	-6.7715	3	2
0.0973254	0.0548729	1.75985	4.77587	0	0	PC 17:0;0-20:2;0	0.0343856	0.0808438	0.641517	0.522987	0.807514	-6.77233	19	2
0.0119317	0	4.01727	0	0	0	PI 18:0;0-18:3;0	-0.0063492	0.00729937	-0.637344	0.525688	0.809586	-6.77499	4	0
1.19495	1.36041	1.07814	1.20437	0	0	PE 16:0;0-22:6;0	0.223829	1.25919	0.633319	0.528299	0.811511	-6.77754	25	14
1.12826	1.31221	0.503994	0.458737	1.00461	1.37623	DAG 16:1;0-18:1;0	-0.0880025	1.19968	-0.614981	0.540281	0.827782	-6.78898	51	29
0.0179865	0.0396194	7.2111	5.74456	0	0	TAG 55:7;0	0.0277077	0.0263852	0.607271	0.545359	0.833421	-6.79368	1	1
0.313078	0.389537	2.30129	2.17876	0	0	CE 20:1;0	0.123972	0.342762	0.602503	0.548513	0.836096	-6.79657	9	6
0.0515207	0	6.08736	0	0	0	TAG 54:0;0	-0.0390758	0.0315186	-0.598555	0.55113	0.836225	-6.79893	2	0
0.0625265	0.0994205	3.28793	3.35265	0	0	DAG 16:1;0-18:2;0	0.0413367	0.0768501	0.598143	0.551403	0.836225	-6.79918	6	3
0.281045	0.252619	1.61004	2.3862	0	0	PC O- 18:0;0-22:6;0	0.0780571	0.270009	0.575383	0.566618	0.856103	-6.81253	23	6
0.0171488	0	5.75761	0	0	0	PI 16:0;0-22:4;0	-0.0118028	0.010491	-0.57216	0.568788	0.856103	-6.81438	2	0
1.63503	1.76496	0.350585	0.417075	1.73296	1.84489	DAG 16:0;0-18:2;0	-0.0920888	1.68547	-0.572113	0.56882	0.856103	-6.8144	51	30
0.0184227	0.0143523	3.55499	4.82308	0	0	DAG 16:0;0-18:3;0	-0.0100724	0.0168424	-0.566726	0.572458	0.859408	-6.81747	6	2
1.95153	1.94813	0.282523	0.402596	1.98183	2.20406	PC O- 18:2;0-20:4;0	0.0960395	1.95021	0.556816	0.579179	0.867314	-6.82303	52	30
0.135732	0.118584	1.34742	2.35927	0.0317899	0	PE O- 18:2;0-20:3;0	0.0324355	0.129075	0.548341	0.584957	0.87377	-6.82772	30	7
0.00524932	0	4.08998	0	0	0	PE O- 17:2;0-17:1;0	-0.00243513	0.00321135	-0.541958	0.589326	0.877376	-6.8312	5	0
0.0304455	0.0541768	2.04736	3.80176	0	0	DAG 16:1;0-18:0;0	0.0195738	0.0396588	0.540516	0.590315	0.877376	-6.83198	15	5
0.386673	0.281565	1.0083	1.46203	0.285752	0	PC O- 18:0;0-20:5;0	-0.0565506	0.345866	-0.535301	0.5939	0.880508	-6.83478	38	14
0.045231	0	4.24464	0	0	0	PI 18:0;0-20:5;0	-0.0209823	0.0276707	-0.528546	0.598557	0.88521	-6.83838	4	0
2.91093	3.00156	0.256211	0.235883	3.01126	2.93724	TAG 58:8;0	-0.0985561	2.94612	-0.521841	0.603197	0.889834	-6.8419	52	33
0.00694917	0	5.9275	0	0	0	PE O- 16:0;0-22:6;0	-0.00448374	0.00425126	-0.519718	0.604669	0.889834	-6.843	3	0
0.0352593	0.0396194	5.78145	5.74456	0	0	PC O- 17:0;0-20:5;0	0.0291136	0.0369521	0.516178	0.607128	0.891252	-6.84484	2	1
0.0504017	0.075095	2.53755	3.22833	0	0	Cer 36:1;2	0.0240307	0.0599886	0.498053	0.619788	0.907601	-6.85403	17	3
0.905156	0.59314	0.67536	1.07849	0.907159	0.52628	PE O- 18:1;0-18:2;0	-0.0785538	0.784021	-0.494483	0.622296	0.90904	-6.85581	45	18
0.0196266	0.0448122	4.97003	5.74456	0	0	TAG 57:7;0	0.0229135	0.0294045	0.490274	0.625257	0.911133	-6.85788	3	1
0.989939	0.944761	0.538088	0.842237	1.04499	1.13673	PE 16:0;0-18:2;0	-0.0831522	0.972399	-0.484763	0.629145	0.914562	-6.86057	46	21
1.89741	1.60364	0.715651	0.949052	2.44751	2.24607	PC 18:1;0-22:6;0	-0.17447	1.78336	-0.477048	0.634605	0.919649	-6.86428	36	18
0.0356252	0	6.1936	0	0	0	TAG 44:3;0	-0.0217671	0.0217943	-0.472768	0.637642	0.919649	-6.86632	2	0
0.201377	0.0875868	3.24072	4.0719	0	0	TAG 45:0;0	-0.0696254	0.157199	-0.472429	0.637883	0.919649	-6.86648	10	2
0.821008	0.656987	0.722686	1.22807	0.990295	0	PI 18:0;0-22:5;0	-0.0853248	0.757329	-0.471116	0.638817	0.919649	-6.8671	37	14
0.00027028	0	7.2111	0	0	0	PE O- 16:0;0-22:4;0	-0.000387637	0.000165348	-0.468476	0.640695	0.92013	-6.86834	1	0
0.243665	0.2191	2.00223	2.6716	0	0	PE 20:3;0-20:3;0	0.0635116	0.234128	0.455731	0.649795	0.930956	-6.87423	17	6
0.0743422	0	5.0494	0	0	0	PC 16:0;0-24:6;0	-0.0344868	0.0454799	-0.442874	0.65903	0.941923	-6.88002	2	0
0.0391368	0	5.08466	0	0	0	DAG 15:0;0-17:0;0	-0.0181553	0.0239425	-0.439705	0.661315	0.942927	-6.88142	2	0
2.59708	2.54334	0.239522	0.456757	2.63318	2.67903	PC 14:0;0-18:2;0	-0.100197	2.57621	-0.43217	0.666759	0.947071	-6.88471	51	29
0.00542643	0	5.14386	0	0	0	PE O- 16:0;0-18:2;0	-0.00251728	0.0033197	-0.431286	0.667399	0.947071	-6.88509	3	0
0.119266	0	5.25439	0	0	0	TAG 44:2;0	-0.0553266	0.0729626	-0.425345	0.671706	0.950702	-6.88764	2	0
3.20612	3.09166	0.100119	0.267168	3.17686	3.26642	PC 16:0;0-20:2;0	0.0614099	3.16168	0.422269	0.673941	0.950702	-6.88894	52	31
0.00585327	0	5.46665	0	0	0	PE O- 16:2;0-18:0;0	-0.00271529	0.00358083	-0.406209	0.685654	0.950702	-6.89561	3	0
1.71532	2.00322	0.336682	0.312166	1.69762	1.94258	TAG 53:4;0	0.06111	1.82709	0.401707	0.688951	0.950702	-6.89743	52	32
0.0267115	0.0369744	2.2663	4.06112	0	0	Cer 42:0;2	-0.0109759	0.030696	-0.398597	0.691232	0.950702	-6.89867	14	4
2.93448	2.90358	0.204157	0.174836	2.97489	2.98721	PC O- 16:1;0-20:4;0	0.0590107	2.92248	0.396888	0.692488	0.950702	-6.89935	52	33
0.115169	0.0782974	2.72832	3.99879	0	0	TAG 47:2;0	-0.0328311	0.100854	-0.392396	0.69579	0.950702	-6.90113	7	2
0.0279632	0.0217938	2.63651	5.74456	0	0	PC 20:0;0-20:4;0	0.00947622	0.025568	0.369612	0.71263	0.950702	-6.90983	8	1
3.15136	3.06813	0.203204	0.14967	3.32204	2.98721	PE O- 18:1;0-20:4;0	0.054533	3.11905	0.36275	0.717731	0.950702	-6.91234	52	33
0.00185012	0	6.00878	0	0	0	PI 17:1;0-17:1;0	-0.000858256	0.00113184	-0.354379	0.72397	0.950702	-6.91535	2	0
0.00396219	0	6.25507	0	0	0	PE O- 16:0;0-20:5;0	-0.00183803	0.00242393	-0.353072	0.724946	0.950702	-6.91582	2	0
0.063319	0.0784024	7.2111	5.74456	0	0	DAG 18:2;0-24:3;0	0.0419686	0.0691749	0.351121	0.726404	0.950702	-6.9165	1	1
0.00543521	0	6.34983	0	0	0	PC O- 16:1;0-20:2;0	-0.00252136	0.00332507	-0.349385	0.727701	0.950702	-6.91711	2	0
0.0301842	0	6.43396	0	0	0	DAG 15:0;0-18:0;0	-0.0140022	0.0184656	-0.346458	0.729891	0.950702	-6.91813	2	0
0.0442992	0	6.5376	0	0	0	DAG 14:0;0-17:0;0	-0.0205501	0.0271007	-0.340943	0.734024	0.950702	-6.92003	2	0
2.91821	3.19256	0.227525	0.156144	2.84311	3.18989	DAG 18:1;0-18:2;0	0.0520215	3.02472	0.338154	0.736117	0.950702	-6.92098	52	33
0.0165857	0.0344462	7.2111	5.74456	0	0	TAG 56:10;0	-0.0136543	0.0235198	-0.336541	0.737328	0.950702	-6.92153	1	1
0.00589993	0.000663434	5.14069	5.74456	0	0	PE O- 18:2;0-16:0;0	-0.00213325	0.00386694	-0.335542	0.738079	0.950702	-6.92187	3	1
0.0606639	0.0923385	3.39351	3.34354	0	0	TAG 55:4;0	-0.0213169	0.0729611	-0.324126	0.746673	0.950702	-6.92564	5	3
0	0.0338951	0	5.74456	0	0	DAG 16:1;0-18:3;0	0.00997087	0.0131593	0.312741	0.755276	0.950702	-6.92927	0	1
0	0.0288847	0	5.74456	0	0	LPE 20:3;0	0.00849698	0.0112141	0.312711	0.755299	0.950702	-6.92928	0	1
0	0.0192724	0	5.74456	0	0	DAG 16:1;0-20:4;0	0.00566934	0.00748223	0.312573	0.755404	0.950702	-6.92933	0	1
0.00387446	0	7.07467	0	0	0	Cer 42:1;3	-0.00179733	0.00237026	-0.312369	0.755558	0.950702	-6.92939	2	0
0.0460343	0	7.2111	0	0	0	TAG 39:0;0	-0.021355	0.0281621	-0.308842	0.75823	0.950702	-6.93049	1	0
0.0423857	0	7.2111	0	0	0	TAG 55:0;0	-0.0196625	0.0259301	-0.308839	0.758232	0.950702	-6.93049	1	0
0.0383066	0	7.2111	0	0	0	TAG 53:0;0	-0.0177702	0.0234346	-0.308835	0.758236	0.950702	-6.93049	1	0
0.0348198	0	7.2111	0	0	0	TAG 56:0;0	-0.0161527	0.0213015	-0.308829	0.758239	0.950702	-6.93049	1	0
0.0344378	0	7.2111	0	0	0	PC 15:0;0-20:5;0	-0.0159755	0.0210678	-0.308829	0.75824	0.950702	-6.93049	1	0
0.0329932	0	7.2111	0	0	0	DAG 17:0;0-24:0;0	-0.0153053	0.0201841	-0.308826	0.758242	0.950702	-6.93049	1	0
0.0316192	0	7.2111	0	0	0	DAG 15:0;0-24:0;0	-0.0146679	0.0193435	-0.308823	0.758244	0.950702	-6.93049	1	0
0.0308886	0	7.2111	0	0	0	PC 16:0;0-21:4;0	-0.014329	0.0188966	-0.308821	0.758245	0.950702	-6.93049	1	0
0.0284385	0	7.2111	0	0	0	DAG 16:0;0-24:0;0	-0.0131924	0.0173977	-0.308815	0.758251	0.950702	-6.9305	1	0
0.0271293	0	7.2111	0	0	0	PC 19:6;0-20:4;0	-0.0125851	0.0165967	-0.30881	0.758254	0.950702	-6.9305	1	0
0.0251431	0	7.2111	0	0	0	PC 16:0;0-21:5;0	-0.0116637	0.0153817	-0.308802	0.75826	0.950702	-6.9305	1	0
0.024018	0	7.2111	0	0	0	PC O- 17:0;0-18:1;0	-0.0111418	0.0146934	-0.308797	0.758264	0.950702	-6.9305	1	0
0.0200959	0	7.2111	0	0	0	TAG 57:0;0	-0.00932235	0.012294	-0.30877	0.758284	0.950702	-6.93051	1	0
0.018873	0	7.2111	0	0	0	PI 16:0;0-18:0;0	-0.00875506	0.0115458	-0.308759	0.758293	0.950702	-6.93051	1	0
0.0187008	0	7.2111	0	0	0	CE 22:2;0	-0.00867517	0.0114405	-0.308757	0.758295	0.950702	-6.93051	1	0
0.0151941	0	7.2111	0	0	0	TAG 42:3;0	-0.00704846	0.00929524	-0.308704	0.758334	0.950702	-6.93053	1	0
0.0144842	0	7.2111	0	0	0	DAG 12:0;0-18:1;0	-0.00671912	0.00886092	-0.308689	0.758346	0.950702	-6.93054	1	0
0.0144842	0	7.2111	0	0	0	PC 18:2;0-22:5;0	-0.00671912	0.00886092	-0.308689	0.758346	0.950702	-6.93054	1	0
0.010983	0	7.2111	0	0	0	PC 18:1;0-19:1;0	-0.00509496	0.00671904	-0.308563	0.758441	0.950702	-6.93057	1	0
0.00727781	0	7.2111	0	0	0	DAG 17:0;0-18:1;0	-0.00337613	0.00445231	-0.308186	0.758727	0.950702	-6.93069	1	0
0.00683496	0	7.2111	0	0	0	TAG 62:14;0	-0.00317069	0.00418139	-0.308096	0.758795	0.950702	-6.93072	1	0
0.00662043	0	7.2111	0	0	0	DAG 18:2;0-20:5;0	-0.00307117	0.00405014	-0.308046	0.758833	0.950702	-6.93073	1	0
0.00596411	0	7.20772	0	0	0	PC O- 17:1;0-17:1;0	-0.00276671	0.00364863	-0.308003	0.758866	0.950702	-6.93075	2	0
0.00638471	0	7.2111	0	0	0	PC O- 17:0;0-21:4;0	-0.00296183	0.00390594	-0.307985	0.758879	0.950702	-6.93075	1	0
0.00576081	0	7.2111	0	0	0	PI 16:1;0-20:0;0	-0.0026724	0.00352426	-0.307787	0.75903	0.950702	-6.93081	1	0
0.00490374	0	7.2111	0	0	0	TAG 58:0;0	-0.00227481	0.00299994	-0.307382	0.759337	0.950702	-6.93094	1	0
0.00457655	0	7.2111	0	0	0	DAG 15:0;0-16:1;0	-0.00212303	0.00279977	-0.307165	0.759501	0.950702	-6.93101	1	0
0.00442962	0	7.2111	0	0	0	PC 17:1;0-20:3;0	-0.00205487	0.00270988	-0.307052	0.759587	0.950702	-6.93104	1	0
0.00428235	0	7.2111	0	0	0	PC O- 17:0;0-21:5;0	-0.00198655	0.00261979	-0.306927	0.759682	0.950702	-6.93108	1	0
0.00299992	0	7.16955	0	0	0	Cer 44:1;2	-0.00139164	0.00183524	-0.306696	0.759857	0.950702	-6.93115	2	0
0.00396535	0	7.2111	0	0	0	TAG 60:9;0	-0.0018395	0.00242586	-0.306609	0.759923	0.950702	-6.93118	1	0
0.00324457	0	7.2111	0	0	0	TAG 60:8;0	-0.00150513	0.00198491	-0.305517	0.760752	0.950702	-6.93151	1	0
0.00298292	0	7.2111	0	0	0	DAG 15:0;0-18:2;0	-0.00138375	0.00182484	-0.304916	0.761207	0.950702	-6.9317	1	0
0.000723848	0.0300089	7.2111	5.74456	0	0	DAG 18:2;0-18:3;0	0.00849191	0.0120934	0.300471	0.764583	0.950702	-6.93304	1	1
0.00199944	0	7.2111	0	0	0	PC O- 17:0;0-19:2;0	-0.000927528	0.00122319	-0.300284	0.764725	0.950702	-6.9331	1	0
0.00199944	0	7.2111	0	0	0	TAG 47:3;0	-0.000927528	0.00122319	-0.300284	0.764725	0.950702	-6.9331	1	0
3.0447	3.12591	0.172115	0.231926	3.07324	3.24028	TAG 51:2;0	-0.0476467	3.07623	-0.297609	0.766759	0.950702	-6.9339	52	33
1.18865	1.10833	0.474277	0.793276	1.28789	1.39268	PC O- 16:1;0-16:0;0	0.0526324	1.15747	0.296948	0.767262	0.950702	-6.9341	46	22
0.00151043	0	7.2111	0	0	0	PC O- 17:1;0-18:0;0	-0.000700677	0.000924025	-0.294283	0.76929	0.950773	-6.93489	1	0
0.00142782	0	7.2111	0	0	0	PI 17:0;0-17:0;0	-0.000662356	0.00087349	-0.292682	0.770509	0.950773	-6.93536	1	0
0.00129861	0	7.2111	0	0	0	DAG 16:1;0-17:0;0	-0.000602418	0.000794446	-0.289612	0.772848	0.951689	-6.93626	1	0
0.00115537	0	7.2111	0	0	0	DAG 15:0;0-18:1;0	-0.000535971	0.000706818	-0.285115	0.776279	0.952385	-6.93755	1	0
1.03884	1.08002	0.417971	0.64319	0.972441	1.02773	LPE 18:2;0	-0.040214	1.05482	-0.283293	0.77767	0.952385	-6.93807	52	28
0.17862	0.162066	2.0858	2.78902	0	0	PE 16:0;0-22:5;0	0.030135	0.172194	0.281103	0.779344	0.952385	-6.93869	11	4
6.45948	6.55867	0.0998574	0.127707	6.47007	6.36166	TAG 52:4;0	-0.0532389	6.49799	-0.27884	0.781074	0.952385	-6.93933	52	33
0.0216653	0.0453667	3.21947	5.74456	0	0	PC 16:0;0-24:5;0	-0.0125147	0.030867	-0.27841	0.781403	0.952385	-6.93945	6	1
0.0796815	0.0373881	2.24338	4.41842	0	0	PE O- 18:1;0-20:3;0	0.0122864	0.0632617	0.273656	0.785041	0.952668	-6.94076	13	3
0.000892291	0	7.2111	0	0	0	DAG 14:0;0-18:2;0	-0.000413928	0.000545872	-0.271843	0.78643	0.952668	-6.94126	1	0
0.000892291	0	7.2111	0	0	0	DAG 16:2;0-18:1;0	-0.000413928	0.000545872	-0.271843	0.78643	0.952668	-6.94126	1	0
2.45447	2.57308	0.199275	0.232136	2.38327	2.58728	TAG 51:3;0	0.0377655	2.50052	0.267559	0.789715	0.954706	-6.94242	52	33
0.36809	0.398259	0.613991	1.19311	0.360989	0.214364	LPE 16:0;0	0.0243291	0.379803	0.265299	0.791449	0.954866	-6.94302	48	17
0.0531557	0.0192724	2.19703	5.74456	0	0	PC O- 18:2;0-18:0;0	-0.00780675	0.040001	-0.260463	0.795163	0.957409	-6.9443	15	1
0.219556	0.12433	1.20356	2.52944	0.155112	0	PC 18:2;0-20:0;0	-0.019118	0.182586	-0.257262	0.797625	0.958437	-6.94513	37	5
4.43001	4.27891	0.258494	0.126347	4.58998	4.21165	PC 16:0;0-20:5;0	-0.0633395	4.37135	-0.250725	0.802658	0.962543	-6.94679	52	33
0.037181	0.0197686	6.75969	5.74456	0	0	PC O- 17:1;0-20:4;0	-0.0135666	0.0304209	-0.244963	0.807101	0.965928	-6.94822	2	1
0.000799978	0.00624843	7.2111	5.74456	0	0	DAG 16:1;0-20:3;0	0.00146699	0.00291526	0.242318	0.809142	0.966431	-6.94887	1	1
0.0335986	0.0384796	2.09542	3.75202	0	0	PC O- 18:0;0-18:3;0	-0.00630722	0.0354936	-0.231221	0.817723	0.974726	-6.95151	22	3
3.68552	3.7607	0.167556	0.261901	3.65955	3.77453	TAG 56:8;0	-0.0445727	3.71471	-0.217848	0.828092	0.984175	-6.95452	52	32
0.00047402	0	7.2111	0	0	0	DAG 16:1;0-16:1;0	-0.000219895	0.000289989	-0.21674	0.828953	0.984175	-6.95476	1	0
1.18206	0.924278	0.53292	1.00128	1.1742	0.772036	PC 18:2;0-20:2;0	-0.0419678	1.08198	-0.214471	0.830716	0.984307	-6.95525	49	18
0.116321	0.0718171	3.43383	4.01406	0	0	PC O- 18:1;0-22:4;0	0.0190047	0.0990429	0.200282	0.841759	0.995413	-6.9582	7	2
2.49857	2.48953	0.172715	0.31841	2.50215	2.67903	PI 18:0;0-20:3;0	-0.0307183	2.49506	-0.192941	0.847485	1	-6.95965	52	31
0.155355	0.121887	1.24233	2.20559	0.105225	0	PE O- 16:0;0-20:4;0	-0.0108383	0.142362	-0.180921	0.856878	1	-6.9619	38	9
1.6169	1.6216	0.339698	0.313502	1.71565	1.71565	PC 18:2;0-20:3;0	0.0254086	1.61873	0.179041	0.85835	1	-6.96224	51	31
0.245722	0.329784	1.17834	1.67915	0.198098	0	PC 20:1;0-20:4;0	0.0184426	0.278358	0.169085	0.866149	1	-6.96398	36	12
0.0531356	0.0677223	2.51277	3.51602	0	0	PI 16:0;0-22:5;0	-0.00799066	0.0587987	-0.166252	0.868371	1	-6.96446	10	3
4.61674	4.79167	0.128169	0.1393	4.55769	4.89447	TAG 56:7;0	0.0267757	4.68465	0.165105	0.86927	1	-6.96465	52	33
0.000295362	0	7.2111	0	0	0	DAG 16:0;0-20:5;0	-0.000137016	0.000180692	-0.16156	0.872052	1	-6.96523	1	0
0.000295362	0	7.2111	0	0	0	PE O- 18:1;0-16:1;0	-0.000137016	0.000180692	-0.16156	0.872052	1	-6.96523	1	0
1.86138	1.58901	0.664273	0.900549	2.2869	2.33004	CE 20:2;0	-0.0552582	1.75564	-0.158856	0.874175	1	-6.96566	38	19
0.00162486	0.00575749	6.71252	5.74456	0	0	DAG 16:0;0-22:5;0	0.000939915	0.00322929	0.158226	0.87467	1	-6.96576	2	1
0.0813147	0.0585271	1.48063	2.63347	0.00330076	0	PC O- 18:1;0-14:0;0	0.00538636	0.0724677	0.15369	0.878234	1	-6.96647	27	6
2.59568	2.53852	0.236021	0.155551	2.67824	2.54534	PE O- 16:1;0-20:4;0	0.0186568	2.57349	0.13108	0.896035	1	-6.9697	52	33
0.265022	0.310812	2.50737	1.29315	0.057397	0	PC 16:1;0-16:1;0	0.0191021	0.282799	0.124196	0.901466	1	-6.97059	30	14
0.216615	0.313359	2.20611	2.46302	0	0	PI 18:0;0-22:4;0	-0.0186078	0.254174	-0.117208	0.906983	1	-6.97143	12	5
0.0307189	0.0118693	4.44034	5.74456	0	0	PE O- 16:1;0-18:1;0	-0.00344992	0.0234008	-0.114262	0.909311	1	-6.97177	3	1
0.909134	0.923922	0.690318	0.960603	1.02773	1.28789	TAG 51:4;0	-0.0214958	0.914875	-0.109223	0.913294	1	-6.97234	42	18
7.49291	7.26509	0.0724923	0.0634858	7.41256	7.21797	PC 18:0;0-18:2;0	-0.0141225	7.40447	-0.108972	0.913492	1	-6.97237	52	33
2.34879	2.50911	0.225914	0.226757	2.29851	2.5239	TAG 53:2;0	-0.0151644	2.41103	-0.107794	0.914424	1	-6.97249	52	33
1.05095	1.01918	0.554064	0.546567	1.02773	1.1091	PI 18:2;0-18:2;0	0.015993	1.03861	0.107214	0.914883	1	-6.97256	52	30
0.000168358	0	7.2111	0	0	0	DAG 16:0;0-17:1;0	-7.81002e-05	0.000102995	-0.101991	0.919014	1	-6.97311	1	0
0.000161527	0	7.2111	0	0	0	DAG 18:2;0-22:5;0	-7.49314e-05	9.88166e-05	-0.0982797	0.921952	1	-6.97348	1	0
0.000135212	0	7.2111	0	0	0	DAG 12:0;0-18:0;0	-6.27242e-05	8.27183e-05	-0.0835443	0.933624	1	-6.97482	1	0
0.0499744	0.0642971	6.05804	5.74456	0	0	PC 19:0;0-20:4;0	-0.00653471	0.055535	-0.0743614	0.940905	1	-6.97555	3	1
9.09854e-05	0	7.2111	0	0	0	DAG 14:0;0-16:1;0	-4.22075e-05	5.56617e-05	-0.0573779	0.954385	1	-6.97667	1	0
0.010983	0.0335291	7.2111	4.15136	0	0	PC 16:0;0-22:3;0	-0.00148302	0.0197362	-0.0533105	0.957615	1	-6.9769	1	2
6.96593e-05	0	7.2111	0	0	0	PE O- 16:0;0-20:3;0	-3.23145e-05	4.26151e-05	-0.0442462	0.964816	1	-6.97734	1	0
6.40039e-05	0	7.2111	0	0	0	PC 18:0;0-19:2;0	-2.9691e-05	3.91553e-05	-0.0407191	0.967619	1	-6.97749	1	0
6.29755e-05	0	7.2111	0	0	0	Cer 44:1;4	-2.92139e-05	3.85262e-05	-0.040076	0.968131	1	-6.97752	1	0
0.208468	0.144906	1.01995	2.21417	0.145969	0	PC 18:1;0-20:1;0	-0.00257416	0.183791	-0.0378233	0.969921	1	-6.97761	41	7
0.112782	0.239708	4.08886	3.33199	0	0	PC 17:0;0-18:3;0	0.00537657	0.162059	0.0332749	0.973537	1	-6.97777	15	4
5.0289e-05	0	7.2111	0	0	0	Cer 42:1;4	-2.33287e-05	3.0765e-05	-0.0321006	0.97447	1	-6.97781	1	0
1.14331	0.980365	0.421099	0.744557	1.15572	1.21168	PC O- 18:0;0-14:0;0	-0.00474693	1.08005	-0.03129	0.975115	1	-6.97783	52	24
4.89171e-05	0	7.2111	0	0	0	Cer 44:1;3	-2.26923e-05	2.99257e-05	-0.031234	0.975159	1	-6.97784	1	0
4.74594e-05	0	7.2111	0	0	0	PE O- 18:0;0-20:6;0	-2.20161e-05	2.9034e-05	-0.0303124	0.975892	1	-6.97786	1	0
3.85401e-05	0	7.2111	0	0	0	DAG 14:1;0-16:0;0	-1.78785e-05	2.35775e-05	-0.0246561	0.98039	1	-6.97802	1	0
3.2621e-05	0	7.2111	0	0	0	Cer 42:0;3	-1.51327e-05	1.99564e-05	-0.0208882	0.983386	1	-6.97811	1	0
0.0247803	0.0378465	6.5923	5.74456	0	0	TAG 62:13;0	0.00102277	0.0298531	0.0206518	0.983574	1	-6.97811	2	1
0.0454746	0.0338734	2.71706	3.86139	0	0	PC O- 16:0;0-18:3;0	-0.000655159	0.0409706	-0.0196339	0.984383	1	-6.97813	17	3
3.05618e-05	0	7.2111	0	0	0	Cer 44:0;3	-1.41774e-05	1.86967e-05	-0.0195751	0.98443	1	-6.97813	1	0
0.121027	0.107763	1.1756	2.30228	0.0690841	0	PE 17:1;0-17:1;0	0.00062372	0.115877	0.0123202	0.9902	1	-6.97825	44	8
1.90622e-05	0	7.2111	0	0	0	PC 16:1;0-17:1;0	-8.84282e-06	1.16616e-05	-0.0122245	0.990276	1	-6.97825	1	0
1.79463e-05	0	7.2111	0	0	0	DAG 13:0;0-17:0;0	-8.32516e-06	1.09789e-05	-0.0115099	0.990845	1	-6.97826	1	0
1.23662e-05	0	7.2111	0	0	0	DAG 15:0;0-17:1;0	-5.73657e-06	7.56517e-06	-0.00793397	0.993689	1	-6.97829	1	0
11.024	11.024	0	0	11.024	11.024	CE 18:2;0	-1.77636e-15	11.024	-2.4576e-12	1	1	-6.97833	52	33
0	0	0	0	0	0	Cer 32:1;2	0	0	0	1	1	-6.97833	0	0
0	0	0	0	0	0	Cer 34:1;3	0	0	0	1	1	-6.97833	0	0
0	0	0	0	0	0	Cer 44:0;2	0	0	0	1	1	-6.97833	0	0
0	0	0	0	0	0	DAG 13:0;0-18:1;0	0	0	0	1	1	-6.97833	0	0
0	0	0	0	0	0	DAG 14:0;0-17:1;0	0	0	0	1	1	-6.97833	0	0
0	0	0	0	0	0	DAG 15:0;0-15:1;0	0	0	0	1	1	-6.97833	0	0
0	0	0	0	0	0	DAG 15:1;0-16:0;0	0	0	0	1	1	-6.97833	0	0
0	0	0	0	0	0	DAG 15:1;0-16:1;0	0	0	0	1	1	-6.97833	0	0
0	0	0	0	0	0	DAG 16:1;0-17:1;0	0	0	0	1	1	-6.97833	0	0
0	0	0	0	0	0	DAG 16:1;0-20:2;0	0	0	0	1	1	-6.97833	0	0
0	0	0	0	0	0	DAG 17:0;0-17:1;0	0	0	0	1	1	-6.97833	0	0
0	0	0	0	0	0	DAG 18:0;0-20:4;0	0	0	0	1	1	-6.97833	0	0
0	0	0	0	0	0	DAG 18:1;0-20:3;0	0	0	0	1	1	-6.97833	0	0
0	0	0	0	0	0	LPC 18:3;0	0	0	0	1	1	-6.97833	0	0
0	0	0	0	0	0	LPC 22:5;0	0	0	0	1	1	-6.97833	0	0
0	0	0	0	0	0	LPE 22:5;0	0	0	0	1	1	-6.97833	0	0
0	0	0	0	0	0	PC 15:0;0-22:5;0	0	0	0	1	1	-6.97833	0	0
0	0	0	0	0	0	PC 16:0;0-17:2;0	0	0	0	1	1	-6.97833	0	0
0	0	0	0	0	0	PC 16:0;0-19:3;0	0	0	0	1	1	-6.97833	0	0
0	0	0	0	0	0	PC 16:0;0-19:4;0	0	0	0	1	1	-6.97833	0	0
0	0	0	0	0	0	PC 17:0;0-17:1;0	0	0	0	1	1	-6.97833	0	0
0	0	0	0	0	0	PC 17:0;0-19:3;0	0	0	0	1	1	-6.97833	0	0
0	0	0	0	0	0	PC 17:1;0-17:1;0	0	0	0	1	1	-6.97833	0	0
0	0	0	0	0	0	PC 17:1;0-20:5;0	0	0	0	1	1	-6.97833	0	0
0	0	0	0	0	0	PC 17:1;0-22:4;0	0	0	0	1	1	-6.97833	0	0
0	0	0	0	0	0	PC 18:1;0-19:4;0	0	0	0	1	1	-6.97833	0	0
0	0	0	0	0	0	PC 18:2;0-22:4;0	0	0	0	1	1	-6.97833	0	0
0	0	0	0	0	0	PC 19:1;0-20:4;0	0	0	0	1	1	-6.97833	0	0
0	0	0	0	0	0	PC 20:2;0-20:3;0	0	0	0	1	1	-6.97833	0	0
0	0	0	0	0	0	PC O- 16:2;0-22:3;0	0	0	0	1	1	-6.97833	0	0
0	0	0	0	0	0	PC O- 17:0;0-17:2;0	0	0	0	1	1	-6.97833	0	0
0	0	0	0	0	0	PC O- 17:0;0-19:4;0	0	0	0	1	1	-6.97833	0	0
0	0	0	0	0	0	PC O- 18:0;0-14:1;0	0	0	0	1	1	-6.97833	0	0
0	0	0	0	0	0	PC O- 18:0;0-22:4;0	0	0	0	1	1	-6.97833	0	0
0	0	0	0	0	0	PC O- 18:2;0-22:4;0	0	0	0	1	1	-6.97833	0	0
0	0	0	0	0	0	PE 16:1;0-20:4;0	0	0	0	1	1	-6.97833	0	0
0	0	0	0	0	0	PE 16:1;0-22:5;0	0	0	0	1	1	-6.97833	0	0
0	0	0	0	0	0	PE 18:1;0-22:4;0	0	0	0	1	1	-6.97833	0	0
0	0	0	0	0	0	PE 20:1;0-20:4;0	0	0	0	1	1	-6.97833	0	0
0	0	0	0	0	0	PE O- 16:1;0-20:2;0	0	0	0	1	1	-6.97833	0	0
0	0	0	0	0	0	PE O- 18:2;0-22:4;0	0	0	0	1	1	-6.97833	0	0
0	0	0	0	0	0	PI 14:0;0-16:0;0	0	0	0	1	1	-6.97833	0	0
0	0	0	0	0	0	PI 14:0;0-17:0;0	0	0	0	1	1	-6.97833	0	0
0	0	0	0	0	0	PI 15:0;0-16:0;0	0	0	0	1	1	-6.97833	0	0
0	0	0	0	0	0	PI 20:1;0-20:4;0	0	0	0	1	1	-6.97833	0	0
0	0	0	0	0	0	PI 20:4;0-20:4;0	0	0	0	1	1	-6.97833	0	0
0	0	0	0	0	0	SM 36:1;4	0	0	0	1	1	-6.97833	0	0
0	0	0	0	0	0	SM 38:1;4	0	0	0	1	1	-6.97833	0	0

### Sheet: CVD5VScontrol
mean_Control_o	mean_CVD5	CV_Control_o	CV_CVD5	median_Control_o	median_CVD5	lipids	logFC	AveExpr	t	P.Value	adj.P.Val	B	# rep Control_o	# rep CVD5
0.159071	1.45169	1.71704	0.421232	0	1.56197	SHE 36:1;0	1.29519	0.491458	11.079	9.47771e-17	5.64871e-14	27.7483	19	17
0.0185393	1.47935	3.58045	0.71968	0	1.77126	SHE 38:1;0	1.50269	0.394177	9.23103	1.58046e-13	4.70977e-11	20.5156	6	14
0.417253	1.06706	0.603797	0.346151	0.397503	1.0996	Cer 40:1;2	0.672412	0.584346	7.73751	7.46953e-11	1.48395e-08	14.5015	52	18
0.983695	2.13236	0.420558	0.314673	0.962818	2.27817	LPE 20:4;0	1.09765	1.27906	7.30473	4.46479e-10	6.65254e-08	12.7563	52	18
0.754586	1.91804	0.475548	0.424193	0.727568	2.25561	LPE 22:6;0	1.13281	1.05376	7.20304	6.78966e-10	8.09327e-08	12.3473	52	18
1.90692	0.541898	0.401313	1.52024	1.8832	0	TAG 56:4;0	-1.56685	1.55592	-6.83215	3.11592e-09	3.09515e-07	10.8615	50	6
0.14884	0.637619	1.08089	0.708646	0.102109	0.636711	PC 14:0;0-18:0;0	0.523627	0.274526	6.4651	1.39196e-08	1.18515e-06	9.40371	45	16
0.130417	0.542245	1.09032	0.703298	0.0937169	0.477062	PC O- 18:0;0-16:1;0	0.428254	0.236316	6.14344	5.10178e-08	3.80082e-06	8.14041	51	17
0.192197	0.670593	1.07537	0.610022	0.134061	0.669529	PC O- 16:0;0-22:4;0	0.499644	0.315213	6.02388	8.23647e-08	5.45438e-06	7.67506	49	17
0.857256	1.5008	0.410336	0.258008	0.87193	1.55212	Cer 42:2;2	0.659866	1.02274	5.97495	1.00139e-07	5.9683e-06	7.48531	52	18
0.323717	1.80472	2.4964	0.660765	0	2.4586	CE 24:1;0	1.61339	0.704547	5.7575	2.37393e-07	1.28624e-05	6.6478	8	13
0.178975	0.556858	0.92671	0.654872	0.12533	0.512432	PC O- 17:0;0-17:1;0	0.392939	0.276145	5.51027	6.26314e-07	3.11069e-05	5.70801	52	17
2.17512	2.74279	0.229453	0.133056	2.13157	2.81854	SM 32:1;2	0.725132	2.32109	5.3868	1.01167e-06	4.63812e-05	5.24418	52	18
3.38948	3.9272	0.124155	0.0961788	3.44111	3.95734	SM 36:1;2	0.652679	3.52775	5.35966	1.12359e-06	4.7833e-05	5.14275	52	18
3.95117	4.40969	0.106686	0.0790852	4.05144	4.43067	SM 40:1;2	0.614589	4.06907	5.3327	1.24677e-06	4.95384e-05	5.04222	52	18
1.39559	2.0178	0.27522	0.166842	1.36709	1.99191	Cer 42:1;2	0.592575	1.55558	5.28027	1.52556e-06	5.68271e-05	4.84726	52	18
0.111421	0.438182	1.18246	0.905833	0.0595868	0.343711	PC O- 18:1;0-16:1;0	0.352541	0.195445	5.06824	3.42529e-06	0.000120087	4.06687	46	15
2.95787	3.38382	0.137053	0.093347	3.02357	3.36685	SM 38:1;2	0.563716	3.0674	5.04375	3.75783e-06	0.000124426	3.97759	52	18
0.432964	1.40936	2.02827	0.860375	0	1.78022	CE 23:2;0	1.36522	0.684037	5.02185	4.08166e-06	0.000128035	3.89795	11	11
2.22543	0.203308	0.639751	4.24264	2.96288	0	PC 18:1;0-20:5;0	-1.96204	1.70546	-4.9225	5.92904e-06	0.000176686	3.53851	38	1
1.08531	0.274992	0.962062	1.77022	1.1094	0	TAG 56:2;0	-1.23669	0.876942	-4.86244	7.41968e-06	0.000210578	3.3228	34	5
1.7445	0.0943125	0.693718	4.24264	2.38327	0	PI 18:0;0-22:6;0	-1.58233	1.32017	-4.82837	8.42197e-06	0.000216606	3.201	36	1
0.892466	0.0919451	0.748591	2.31418	0.807524	0	PE 18:1;0-18:2;0	-0.825781	0.686618	-4.82688	8.46875e-06	0.000216606	3.19567	45	4
1.51831	2.17723	0.329593	0.19798	1.60709	2.05919	PC 14:0;0-18:1;0	0.712653	1.68775	4.81893	8.72241e-06	0.000216606	3.16731	52	18
1.80897	1.00942	0.565958	0.790748	1.81347	1.32983	TAG 56:3;0	-1.23243	1.60337	-4.75131	1.12018e-05	0.00026705	2.92702	49	12
1.89085	2.72645	0.558626	0.299317	2.20369	2.80582	CE 15:0;0	1.27531	2.10572	4.67313	1.49321e-05	0.00034229	2.6512	47	17
0.780756	1.52853	0.634218	0.377912	0.753178	1.54405	PC 16:1;0-18:0;0	0.738739	0.97304	4.64375	1.66261e-05	0.000367005	2.54816	50	18
0.162431	0.633249	1.08991	1.01475	0.125721	0.476731	PC 16:1;0-17:0;0	0.502393	0.283499	4.61995	1.81347e-05	0.00038601	2.46491	40	11
3.25038	3.62552	0.112578	0.0977965	3.25335	3.59345	CE 17:1;0	0.474059	3.34684	4.59644	1.97551e-05	0.000399055	2.38291	52	18
2.53646	3.15912	0.186552	0.113124	2.50215	3.17686	PC 16:0;0-22:4;0	0.619109	2.69657	4.58855	2.03304e-05	0.000399055	2.35541	52	18
0.162027	0.482884	1.0157	0.774378	0.106477	0.428395	PC O- 16:1;0-18:0;0	0.331042	0.244533	4.58284	2.07562e-05	0.000399055	2.33556	52	16
0.0215328	0.421336	4.21385	1.3331	0	0	PC 15:0;0-17:0;0	0.405954	0.124339	4.52604	2.54977e-05	0.000474894	2.13859	3	8
6.8034	7.4698	0.0853797	0.0669697	6.71292	7.41256	CE 16:1;0	0.756671	6.97476	4.46871	3.13449e-05	0.000566109	1.9411	52	18
3.95775	4.78181	0.209631	0.105922	4.07374	4.71887	CE 14:0;0	1.00682	4.16965	4.45791	3.25843e-05	0.000571183	1.90403	52	18
0.119286	0.407806	1.15949	0.995607	0.0708873	0.296699	PC O- 17:2;0-17:0;0	0.308522	0.193477	4.44688	3.38984e-05	0.000576796	1.86624	51	13
2.42549	3.41815	0.227459	0.265459	2.40499	3.24124	LPC 20:4;0	0.890893	2.68075	4.43923	3.484e-05	0.000576796	1.84005	52	18
0.401143	0.0203645	0.94384	4.24264	0.355411	0	PC O- 16:1;0-22:5;0	-0.436397	0.303228	-4.40399	3.95152e-05	0.000629845	1.71976	37	1
6.68627	5.83401	0.155607	0.119327	6.52443	5.91782	TAG 54:3;0	-1.18412	6.46712	-4.39947	4.01579e-05	0.000629845	1.70435	52	18
3.53679	3.85309	0.116453	0.0863435	3.59345	3.83411	SM 40:2;2	0.482936	3.61813	4.32001	5.32448e-05	0.000813689	1.43516	52	18
0.19147	0.703255	1.13808	1.0089	0.128269	0.685537	Cer 36:1;3	0.525232	0.323072	4.27979	6.13587e-05	0.000899182	1.29994	34	12
2.81081	1.58853	0.309774	0.897709	2.96258	1.87301	TAG 48:3;0	-1.35611	2.49651	-4.27749	6.18565e-05	0.000899182	1.29224	51	11
3.07315	3.97547	0.215991	0.19278	3.07261	3.75554	PC 16:0;0-16:1;0	0.88812	3.30517	4.21104	7.80771e-05	0.00110795	1.07047	52	18
1.58666	2.20075	0.398747	0.175599	1.60621	2.21419	PC O- 18:0;0-20:4;0	0.720278	1.74457	4.1655	9.14921e-05	0.00126812	0.919636	52	18
6.42003	5.68987	0.119425	0.129631	6.36166	5.87654	TAG 54:4;0	-0.929642	6.23228	-4.15494	9.491e-05	0.0012856	0.884766	52	18
0.668835	1.16059	0.603175	0.278169	0.619941	1.13735	PC O- 16:1;0-20:3;0	0.477771	0.795286	4.14427	9.84838e-05	0.00130436	0.849631	52	18
4.89949	5.44197	0.104672	0.0835986	4.96678	5.52461	CE 20:3;0	0.624202	5.03898	4.12132	0.000106619	0.00138141	0.774213	52	18
0.378125	0.790163	0.803239	0.679114	0.320863	0.781066	PE O- 16:1;0-22:5;0	0.463854	0.484078	4.05565	0.000133646	0.00169475	0.55972	45	15
2.80116	1.39858	0.392496	1.05163	3.20181	1.12304	CE 24:2;0	-1.47549	2.4405	-3.99918	0.000162058	0.00201223	0.376964	46	9
0.682185	1.15226	0.574074	0.544789	0.619941	1.27726	PC 18:1;0-20:2;0	0.543959	0.803063	3.93226	0.000203285	0.00247261	0.162372	50	16
2.42754	2.7717	0.190685	0.133775	2.56631	2.7832	SM 36:2;2	0.501165	2.51604	3.90353	0.00022392	0.00266913	0.0709408	52	18
0.747877	1.23827	0.622421	0.296402	0.66525	1.22142	PC O- 18:1;0-20:3;0	0.513453	0.873977	3.86963	0.000250858	0.00292055	-0.0364098	52	18
5.62345	6.00143	0.0744969	0.0772486	5.60979	5.96236	PI 18:0;0-20:4;0	0.495916	5.72064	3.86495	0.000254813	0.00292055	-0.0511866	52	18
6.17748	6.72035	0.0858172	0.0703061	6.14438	6.71292	PC 18:0;0-20:4;0	0.605374	6.31708	3.83391	0.000282595	0.00317787	-0.148892	52	18
2.21804	1.6784	0.282214	0.523798	2.27671	1.81783	TAG 52:6;0	-0.778059	2.07928	-3.81848	0.000297469	0.00325954	-0.197291	51	15
5.06881	5.44866	0.0906328	0.0841938	5.18509	5.48137	SM 42:2;2	0.515056	5.16649	3.81513	0.000300796	0.00325954	-0.207785	52	18
0.262407	0.820569	1.3869	0.772326	0.161915	0.8003	PE O- 16:1;0-22:4;0	0.51652	0.405935	3.79256	0.00032415	0.00344988	-0.278298	40	15
0.124143	0.308057	1.09089	0.989946	0.0843277	0.229681	PC O- 17:0;0-15:0;0	0.21669	0.171435	3.70487	0.00043242	0.00452144	-0.549679	50	13
5.92044	6.30089	0.0903186	0.0688992	5.87099	6.30838	SM 34:1;2	0.539411	6.01827	3.65376	0.000510637	0.00524724	-0.705945	52	18
3.18733	2.66435	0.188048	0.211528	3.2795	2.64422	TAG 54:7;0	-0.649277	3.05285	-3.64784	0.000520521	0.00525815	-0.723948	52	18
0	0.461019	0	1.94434	0	0	CE 22:0;0	0.499882	0.118548	3.63584	0.000541121	0.00537514	-0.760387	0	4
0.750737	1.78239	0.880407	0.585359	0.789512	2.14134	LPC 20:3;0	0.817028	1.01602	3.54828	0.000716733	0.00700284	-1.02387	35	15
0.607653	0.955015	0.478305	0.35152	0.603892	0.953112	LPE 18:0;0	0.32711	0.696975	3.52379	0.000774825	0.00744832	-1.0968	51	18
2.18946	2.67906	0.290869	0.157095	2.21419	2.64377	PC 16:1;0-18:2;0	0.620166	2.31536	3.51255	0.000802961	0.00759626	-1.13017	52	18
0.74672	1.12991	0.428187	0.396666	0.702366	1.17503	PC 16:0;0-20:1;0	0.378994	0.845254	3.46573	0.000930877	0.00866879	-1.26829	52	18
1.52151	0.389325	0.621571	2.33508	1.903	0	PC 17:0;0-22:6;0	-0.975987	1.23037	-3.45834	0.000952746	0.00873595	-1.28997	39	3
5.72174	6.23056	0.0946435	0.0692375	5.69937	6.41586	PC 16:0;0-20:3;0	0.541873	5.85258	3.4509	0.000975282	0.00880709	-1.31179	52	18
5.97846	6.42675	0.0815568	0.0707854	5.96465	6.41586	CE 18:3;0	0.496714	6.09373	3.39999	0.00114342	0.0101713	-1.4601	52	18
0.233934	0.509489	0.910979	0.814976	0.189997	0.43497	PC O- 16:2;0-18:1;0	0.289127	0.304791	3.38682	0.00119118	0.0104404	-1.49821	49	15
1.89741	0.355807	0.715651	2.91173	2.44751	0	PC 18:1;0-22:6;0	-1.29587	1.501	-3.35761	0.00130389	0.0112626	-1.58236	36	2
3.10581	3.32274	0.137515	0.0984745	3.17686	3.38033	SM 34:2;2	0.382786	3.16159	3.31367	0.00149261	0.0127085	-1.70799	52	18
0.300886	0.0715494	1.93311	4.24264	0	0	TAG 56:1;0	-0.463961	0.241914	-3.28297	0.00163944	0.0137022	-1.79508	13	1
0.0936039	0.274539	1.31844	1.27401	0.0406364	0.134061	PC O- 17:1;0-17:0;0	0.202209	0.14013	3.27981	0.0016553	0.0137022	-1.80401	41	10
5.69105	5.17845	0.124376	0.153205	5.69937	5.18509	TAG 54:5;0	-0.707274	5.55924	-3.27351	0.00168738	0.0137765	-1.82182	52	18
7.28307	7.67604	0.0747189	0.0515874	7.41256	7.60119	PC 16:0;0-20:4;0	0.501403	7.38412	3.26346	0.00173972	0.0140118	-1.85013	52	18
1.24084	0.672543	0.548387	1.21555	1.30416	0	TAG 50:5;0	-0.706491	1.09471	-3.25455	0.0017874	0.0140382	-1.87519	45	8
4.54677	5.04135	0.112209	0.118983	4.61932	5.22532	PC 18:0;0-20:3;0	0.533331	4.67395	3.25405	0.00179011	0.0140382	-1.87659	52	18
1.27705	0.254562	0.685164	2.92417	1.59857	0	PC O- 18:1;0-22:6;0	-0.804865	1.01413	-3.1866	0.0021935	0.0169683	-2.06464	38	2
4.86618	5.12536	0.0876438	0.0717032	4.86071	5.10822	PC 16:0;0-18:0;0	0.382736	4.93283	3.18248	0.00222069	0.0169683	-2.07602	52	18
0.314366	0.569161	0.688978	0.784076	0.276541	0.635485	PC 16:0;0-19:1;0	0.277687	0.379884	3.10975	0.00275635	0.0207947	-2.27536	49	13
2.0956	0.972295	0.581279	1.34204	2.0852	0	TAG 46:2;0	-1.16885	1.80675	-3.06461	0.00314716	0.0234464	-2.39736	45	8
2.68745	3.0163	0.135928	0.16229	2.71178	2.99901	PI 16:0;0-20:4;0	0.361011	2.77201	2.98645	0.00394826	0.0290514	-2.60541	52	18
8.23097	7.90633	0.0878167	0.0777356	8.14558	7.9189	TAG 52:2;0	-0.584527	8.1475	-2.97844	0.00404031	0.0293662	-2.62651	52	18
2.63067	0.716954	0.889863	2.30852	3.67803	0	TAG 54:2;0	-1.99838	2.13857	-2.9686	0.00415611	0.0298439	-2.65237	30	3
1.03884	1.53203	0.417971	0.302497	0.972441	1.7243	LPE 18:2;0	0.3939	1.16566	2.96214	0.0042337	0.0300391	-2.66929	52	18
0.00920305	0.193938	5.12745	1.88256	0	0	PI 14:0;0-18:0;0	0.169513	0.0567063	2.95218	0.00435611	0.0302635	-2.69536	2	5
2.91093	2.31905	0.256211	0.358957	3.01126	2.53409	TAG 58:8;0	-0.690772	2.75873	-2.95132	0.00436689	0.0302635	-2.69762	52	17
1.4085	1.82341	0.324879	0.329034	1.4017	2.01023	PE 16:0;0-20:4;0	0.443522	1.51519	2.9437	0.00446291	0.0303401	-2.71749	51	17
0.754803	0.163679	1.33735	2.97684	0	0	TAG 58:3;0	-0.785796	0.6028	-2.94238	0.00447975	0.0303401	-2.72094	21	2
4.73393	4.30897	0.131461	0.173928	4.75458	4.35422	TAG 54:6;0	-0.574946	4.62466	-2.93555	0.00456776	0.0305886	-2.73871	52	18
0.518558	0.991683	0.927257	0.710132	0.372503	1.22877	PC 16:1;0-20:3;0	0.488072	0.640219	2.91292	0.00487108	0.0320849	-2.7974	42	13
0.440368	0.714172	0.684575	0.611074	0.379369	0.711354	PC O- 16:1;0-18:1;0	0.300841	0.510775	2.91092	0.00489886	0.0320849	-2.80259	52	17
0.245722	0.0256711	1.17834	4.24264	0.198098	0	PC 20:1;0-20:4;0	-0.228632	0.189137	-2.89703	0.00509525	0.0330083	-2.83843	36	1
0.987854	0.450572	0.577313	1.73053	1.07346	0	PC 18:1;0-18:3;0	-0.555474	0.849696	-2.87595	0.00540712	0.0346521	-2.89256	43	5
0.136118	0	3.21793	0	0	0	TAG 60:3;0	-0.295484	0.101116	-2.86545	0.00556897	0.0353096	-2.91941	6	0
2.88368	3.23444	0.163527	0.100046	2.86589	3.20157	PC 17:0;0-20:4;0	0.385599	2.97387	2.86161	0.00562929	0.0353164	-2.92921	52	18
2.27204	2.69637	0.195291	0.147128	2.34144	2.73453	PC 16:0;0-17:1;0	0.365377	2.38116	2.84254	0.00593782	0.036864	-2.97773	52	18
0.439046	0.713364	0.690078	0.726489	0.409255	0.772283	PI 16:0;0-20:3;0	0.315473	0.509585	2.80394	0.00661038	0.0406164	-3.07515	48	14
2.44826	2.68527	0.299765	0.299782	2.54534	2.81847	CE 17:0;0	0.562869	2.50921	2.79509	0.00677413	0.0411977	-3.09734	50	17
2.94282	3.25362	0.130992	0.175968	2.91495	3.16331	PC 16:1;0-18:1;0	0.373404	3.02274	2.79018	0.00686663	0.0412593	-3.10963	52	18
0.560191	0.0508849	1.10411	4.24264	0.332704	0	PC O- 18:1;0-20:5;0	-0.467074	0.429227	-2.78723	0.00692271	0.0412593	-3.117	33	1
1.7491	2.08313	0.27687	0.289178	1.81063	2.14134	PC 16:1;0-20:4;0	0.425488	1.83499	2.76621	0.00733498	0.0431236	-3.16938	51	17
1.61145	1.10271	0.47166	0.865325	1.61585	1.51642	TAG 58:10;0	-0.674147	1.48064	-2.76396	0.00738022	0.0431236	-3.17495	46	11
0.201449	0.421129	0.941293	0.959526	0.163399	0.38252	PE O- 18:2;0-18:1;0	0.212498	0.257938	2.73665	0.0079526	0.046017	-3.24248	45	13
0.573034	0	1.17913	0	0	0	PC 18:2;0-18:3;0	-0.479413	0.425683	-2.70198	0.00873769	0.0498242	-3.32743	25	0
0.908899	0.15433	1.11286	3.00916	0.0433582	0	PI 18:2;0-20:4;0	-0.747953	0.714867	-2.70029	0.00877776	0.0498242	-3.33156	26	2
0	0.225355	0	2.10531	0	0	PC 14:0;0-17:0;0	0.192747	0.0579484	2.67785	0.00932513	0.0524319	-3.38604	0	4
0.730746	0.990964	0.517374	0.481162	0.744559	0.971745	PC O- 18:2;0-16:0;0	0.32201	0.797659	2.66267	0.00971319	0.0541034	-3.42272	52	17
0.0105938	0.129833	6.88649	2.47686	0	0	PC O- 18:2;0-16:1;0	0.137959	0.0412552	2.63318	0.0105088	0.0565732	-3.49344	3	3
0.549769	0.837124	0.579085	0.576356	0.540951	0.871142	PC O- 16:0;0-22:5;0	0.29145	0.62366	2.63115	0.0105657	0.0565732	-3.49828	51	17
1.17936	1.99725	0.547875	0.66344	1.23007	2.56631	LPC 22:6;0	0.695231	1.38967	2.62724	0.0106761	0.0565732	-3.50761	45	14
0.169539	0.377657	0.984097	1.1101	0.12533	0.222352	PC O- 16:2;0-18:0;0	0.204951	0.223055	2.62676	0.0106898	0.0565732	-3.50876	52	13
0.112782	0.67963	4.08886	1.81688	0	0	PC 17:0;0-18:3;0	0.593771	0.258543	2.62571	0.0107198	0.0565732	-3.51127	15	6
8.00661	7.61302	0.0668854	0.106665	8.04704	7.69598	TAG 52:3;0	-0.491314	7.9054	-2.62505	0.0107385	0.0565732	-3.51284	52	18
1.48244	0.909783	0.405118	0.791988	1.43452	1.14663	PC O- 18:1;0-18:2;0	-0.500897	1.33519	-2.62216	0.010821	0.0565732	-3.5197	52	12
2.06556	1.65076	0.311348	0.619666	1.97256	1.70634	PI 16:0;0-18:1;0	-0.58492	1.9589	-2.61338	0.0110759	0.0574022	-3.54057	52	15
0.501582	0	1.46521	0	0	0	TAG 60:12;0	-0.509488	0.372604	-2.60494	0.011326	0.0581922	-3.56058	23	0
4.00057	4.25626	0.10232	0.073018	4.02872	4.21072	PC 16:0;0-22:5;0	0.305988	4.06631	2.6004	0.0114628	0.0583917	-3.57133	52	18
6.4162	5.67577	0.146106	0.122509	6.47007	5.43943	CE 20:5;0	-0.703998	6.22581	-2.5921	0.0117163	0.0591774	-3.59091	52	18
2.88331	2.72198	0.218862	0.226134	2.91421	2.8545	DAG 16:0;0-18:1;0	-0.444209	2.84182	-2.58421	0.0119623	0.0599122	-3.6095	52	18
0.86467	0.352385	1.26122	1.66101	0	0	TAG 58:2;0	-0.743232	0.73294	-2.57954	0.0121099	0.0601459	-3.62047	24	5
3.68552	3.26107	0.167556	0.185874	3.65955	3.20205	TAG 56:8;0	-0.484849	3.57638	-2.57343	0.0123057	0.060613	-3.6348	52	18
3.43718	2.90538	0.146218	0.502638	3.42515	3.38541	TAG 56:5;0	-0.658531	3.30043	-2.55424	0.0129391	0.0632109	-3.67964	52	15
2.56228	2.81009	0.136572	0.113618	2.48041	2.7574	PC 16:0;0-18:3;0	0.266519	2.62601	2.5373	0.013523	0.0655263	-3.71901	52	18
3.30168	2.73824	0.363569	0.440503	3.1885	2.62168	TAG 48:0;0	-0.890907	3.1568	-2.52355	0.0140141	0.0673583	-3.75079	51	17
0.460143	0	1.21168	0	0.100058	0	PC 18:2;0-19:0;0	-0.366323	0.34182	-2.50484	0.014708	0.0701277	-3.79379	27	0
0.448118	0.0792127	1.31122	4.24264	0.0139802	0	PC O- 18:1;0-22:5;0	-0.408575	0.353257	-2.49997	0.014894	0.0704509	-3.80497	26	1
0.0477572	0	4.15475	0	0	0	TAG 55:2;0	-0.118234	0.0354768	-2.47682	0.0158058	0.0741752	-3.85774	3	0
0.717474	0.28955	0.984005	1.99798	0.780083	0	TAG 54:8;0	-0.508168	0.607436	-2.45636	0.0166531	0.077541	-3.90404	30	4
2.50148	2.86583	0.201475	0.113298	2.55614	2.95108	PC 18:0;0-22:5;0	0.351315	2.59517	2.45281	0.016804	0.077637	-3.91203	52	18
8.41566	8.68845	0.0587413	0.0461329	8.56657	8.66269	CE 20:4;0	0.349134	8.48581	2.42981	0.0178132	0.0816666	-3.96365	52	18
2.62597	3.01217	0.249726	0.278286	2.74576	3.13788	PC 15:0;0-18:1;0	0.513749	2.72528	2.4048	0.0189723	0.0863166	-4.01932	50	17
2.62559	2.31983	0.194536	0.34214	2.58818	2.42658	TAG 53:3;0	-0.42553	2.54697	-2.40048	0.0191789	0.0865958	-4.02888	52	17
0	0.0825503	0	2.33297	0	0	PC 15:0;0-16:0;0	0.0700155	0.0212272	2.396	0.0193958	0.0869166	-4.03879	0	4
0.375141	0.0877886	1.87324	4.24264	0	0	DAG 18:0;0-18:1;0	-0.446628	0.301251	-2.37068	0.0206614	0.0912969	-4.09447	13	1
2.28321	1.76164	0.4161	0.626941	2.40499	2.22506	TAG 58:9;0	-0.707613	2.14909	-2.36804	0.0207977	0.0912969	-4.10025	47	14
0.763332	1.04957	0.633254	0.713756	0.737816	1.13673	SM 34:0;2	0.399732	0.836936	2.36695	0.0208542	0.0912969	-4.10264	47	14
1.08893	0.594962	0.489341	1.339	1.13673	0	PC 18:0;0-20:2;0	-0.438273	0.961907	-2.36302	0.0210586	0.0912969	-4.11121	46	7
0.057643	0	4.19816	0	0	0	TAG 57:2;0	-0.13306	0.0428205	-2.36149	0.0211392	0.0912969	-4.11457	4	0
0	0.0871653	0	3.16357	0	0	PE O- 16:1;0-20:2;0	0.099091	0.0224139	2.35521	0.021471	0.0920627	-4.12826	0	2
3.31228	3.62092	0.138814	0.101906	3.33542	3.71653	PC 18:1;0-20:3;0	0.31388	3.39165	2.32709	0.0230142	0.0979748	-4.18917	52	18
6.24666	5.93721	0.137954	0.156551	6.05372	5.91712	TAG 50:1;0	-0.590503	6.16708	-2.29989	0.0246005	0.103286	-4.24751	52	18
4.61674	4.30624	0.128169	0.153873	4.55769	4.34354	TAG 56:7;0	-0.424971	4.5369	-2.29976	0.0246084	0.103286	-4.2478	52	18
0.0652957	0.292259	5.04908	2.0593	0	0	PE 18:0;0-18:0;0	0.288452	0.123658	2.2855	0.025478	0.106188	-4.27814	2	4
3.22693	3.01826	0.204852	0.174017	3.12491	3.03095	DAG 18:1;0-18:1;0	-0.405708	3.17327	-2.27201	0.0263256	0.108386	-4.30669	52	18
3.9754	4.22431	0.111476	0.0893582	3.87219	4.14076	PC 18:1;0-20:4;0	0.297219	4.0394	2.27079	0.0264034	0.108386	-4.30927	52	18
2.47258	1.47785	0.684027	1.09432	2.54534	1.46999	TAG 46:1;0	-1.16293	2.21679	-2.26822	0.0265685	0.108386	-4.3147	41	10
7.78473	8.04989	0.0567797	0.0454176	7.79076	8.04704	PC 16:0;0-18:1;0	0.292034	7.85291	2.26567	0.0267328	0.108386	-4.32008	52	18
0.0511719	0.201558	2.14775	1.86005	0	0	PC 17:1;0-18:0;0	0.142734	0.0898426	2.24566	0.0280535	0.112972	-4.36206	14	5
0.922935	0.323906	1.05939	2.91143	0.457964	0	PC 18:1;0-22:5;0	-0.648196	0.768899	-2.24157	0.0283305	0.113322	-4.37061	26	2
0.0584192	0.286382	3.17138	2.50786	0	0	PE 18:2;0-20:4;0	0.264627	0.117038	2.22433	0.0295251	0.117313	-4.40649	5	3
0.048705	0	5.0625	0	0	0	TAG 60:2;0	-0.129213	0.0361809	-2.21997	0.029834	0.117755	-4.41552	2	0
0.0297324	0.12439	1.70802	1.90657	0	0	Cer 40:2;2	0.0853998	0.0540729	2.2002	0.0312713	0.122193	-4.4563	19	6
2.29024	1.57873	0.591717	0.750506	2.49236	1.66156	TAG 46:0;0	-0.87744	2.10728	-2.19889	0.0313682	0.122193	-4.45898	45	14
2.30835	1.41806	0.433618	0.944091	2.51257	2.01227	PC 17:1;0-18:2;0	-0.732222	2.07942	-2.19195	0.0318882	0.123412	-4.47321	46	10
1.13089	1.6387	0.854152	0.287623	1.41827	1.58869	PC 18:0;0-18:3;0	0.581563	1.26147	2.18269	0.0325937	0.124743	-4.49214	32	18
4.19348	3.81896	0.150267	0.219373	4.21165	3.69804	TAG 52:5;0	-0.458764	4.09717	-2.18195	0.0326508	0.124743	-4.49365	52	18
3.81626	3.94353	0.127331	0.14059	3.81034	4.09646	PC 17:0;0-18:2;0	0.311468	3.84899	2.17641	0.0330806	0.125488	-4.50495	52	18
0	0.16341	0	2.91195	0	0	PE 16:0;0-22:4;0	0.156999	0.0420196	2.17402	0.033267	0.125488	-4.5098	0	2
0.591012	0	1.59216	0	0	0	PE O- 18:2;0-20:5;0	-0.53049	0.439037	-2.12712	0.0371224	0.139151	-4.60427	16	0
1.08107	0.346868	1.40541	3.08709	0	0	TAG 44:1;0	-0.914844	0.892277	-2.11665	0.0380345	0.141678	-4.62512	24	2
1.63503	1.38435	0.350585	0.631751	1.73296	1.68868	DAG 16:0;0-18:2;0	-0.416379	1.57057	-2.10398	0.0391649	0.144983	-4.65024	51	14
0.568551	0.214066	1.90213	3.25994	0	0	TAG 54:1;0	-0.616607	0.477398	-2.10113	0.0394222	0.145035	-4.65585	13	2
5.29103	4.93458	0.119156	0.190994	5.35645	5.23233	TAG 50:3;0	-0.459474	5.19937	-2.08851	0.0405836	0.14767	-4.68071	52	18
10.2538	10.2909	0.0192659	0	10.2909	10.2909	Chol	0.0986085	10.2633	2.08797	0.0406339	0.14767	-4.68177	52	18
3.69459	3.83318	0.130493	0.142696	3.77453	3.89368	CE 18:0;0	0.297299	3.73023	2.07731	0.0416384	0.150403	-4.70265	52	18
0.265022	0.726438	2.50737	1.08903	0.057397	0.642282	PC 16:1;0-16:1;0	0.443363	0.383672	2.06369	0.0429529	0.154217	-4.72919	30	12
1.05483	0.304144	1.31254	3.22905	0	0	TAG 44:0;0	-0.814287	0.861798	-2.04869	0.0444415	0.157869	-4.75823	23	2
0.79661	0.583792	0.682348	1.17731	0.87193	0.274108	PE 18:0;0-18:1;0	-0.34915	0.741885	-2.04812	0.0444999	0.157869	-4.75935	40	9
0.104153	0.0499105	3.51739	4.24264	0	0	TAG 55:3;0	-0.191459	0.0902053	-2.04523	0.044792	0.157965	-4.76492	6	1
0.0606639	0	3.39351	0	0	0	TAG 55:4;0	-0.108172	0.0450646	-2.03943	0.0453837	0.15911	-4.77609	5	0
0.121027	0.0251783	1.1756	2.92367	0.0690841	0	PE 17:1;0-17:1;0	-0.0780248	0.0963802	-1.98676	0.0510709	0.177414	-4.87621	44	2
0.0909555	0	4.08597	0	0	0	PI 16:0;0-22:6;0	-0.185636	0.0675669	-1.98563	0.0512	0.177414	-4.87834	3	0
1.99446	1.2902	0.41462	0.845413	2.20406	1.71577	PC 17:1;0-18:1;0	-0.512137	1.81336	-1.96057	0.0541199	0.186448	-4.92514	46	11
6.45948	6.07442	0.0998574	0.156581	6.47007	6.19975	TAG 52:4;0	-0.439053	6.36047	-1.95397	0.0549121	0.18809	-4.93738	52	18
1.03571	0.620286	0.936589	1.36871	1.19048	0	TAG 56:9;0	-0.555521	0.928889	-1.94516	0.055985	0.190669	-4.95365	31	7
0.821008	0.413317	0.722686	1.55387	0.990295	0	PI 18:0;0-22:5;0	-0.360332	0.716173	-1.93841	0.0568194	0.192083	-4.96608	37	6
3.14989	2.55625	0.297244	0.32518	3.18878	2.58728	PC 18:0;0-20:5;0	-0.540659	2.99724	-1.93424	0.0573395	0.192083	-4.97374	51	17
1.93429	2.62502	0.752769	0.560905	2.65608	3.18878	PC 15:0;0-20:4;0	0.863088	2.1119	1.93402	0.0573671	0.192083	-4.97414	34	14
3.2499	2.92066	0.242465	0.27995	3.36616	2.81875	TAG 50:4;0	-0.452411	3.16524	-1.8671	0.0662952	0.220737	-5.09501	52	18
0.158276	0.0714809	1.28698	2.46977	0.0080947	0	PE 16:0;0-20:3;0	-0.110157	0.135957	-1.83046	0.0716626	0.237283	-5.15958	26	3
4.06916	3.80356	0.104602	0.120256	4.07416	3.89394	LPC 18:0;0	-0.242127	4.00086	-1.81781	0.0735972	0.242342	-5.18159	52	18
0.0335986	0.10409	2.09542	2.13208	0	0	PC O- 18:0;0-18:3;0	0.0703973	0.051725	1.81142	0.0745921	0.244268	-5.19267	22	5
1.71532	1.46422	0.336682	0.61155	1.69762	1.68868	TAG 53:4;0	-0.3686	1.65075	-1.80852	0.075046	0.244412	-5.19767	52	14
2.98542	3.28106	0.19228	0.141466	3.08594	3.24158	PC O- 16:0;0-20:4;0	0.29896	3.06144	1.79175	0.0777226	0.250652	-5.22653	52	18
0.117348	0.304566	1.2043	1.3242	0.0848383	0.0775558	DAG 16:0;0-20:4;0	0.12601	0.16549	1.79125	0.0778031	0.250652	-5.22738	35	9
0.463406	0.189902	1.76413	3.05558	0	0	TAG 46:3;0	-0.414524	0.393076	-1.78643	0.0785867	0.251084	-5.23561	19	2
0.313607	0	1.65552	0	0	0	PE O- 16:1;0-20:5;0	-0.244399	0.232965	-1.78525	0.0787797	0.251084	-5.23763	17	0
0.359247	0.494774	0.698096	0.828556	0.299562	0.490515	PC O- 16:0;0-16:0;0	0.158655	0.394097	1.74952	0.0848138	0.268878	-5.29807	52	13
0.702501	0.246309	1.74169	3.31171	0	0	TAG 42:1;0	-0.596532	0.585195	-1.72249	0.0896279	0.282636	-5.34305	19	2
0.934402	0.219971	1.50645	3.51197	0.145913	0	TAG 42:0;0	-0.671479	0.750691	-1.71323	0.0913281	0.284365	-5.35832	27	2
0.292888	0	1.71737	0	0	0	PC O- 18:0;0-18:2;0	-0.22737	0.217574	-1.7125	0.0914631	0.284365	-5.35952	15	0
0.00954376	0.0401394	3.16453	2.9904	0	0	Cer 38:1;2	0.0340217	0.0174112	1.70887	0.0921374	0.284365	-5.36548	7	2
0.989939	0.678899	0.538088	0.998722	1.04499	0.799198	PE 16:0;0-18:2;0	-0.289401	0.909957	-1.70624	0.0926298	0.284365	-5.3698	46	10
0.00503441	0	3.73603	0	0	0	DAG 16:0;0-20:3;0	-0.00844286	0.00373985	-1.70514	0.0928363	0.284365	-5.3716	7	0
0.156147	0	2.6204	0	0	0	TAG 60:11;0	-0.183313	0.115995	-1.70406	0.0930389	0.284365	-5.37337	8	0
0.275537	0.460571	0.834376	0.895816	0.253001	0.490968	PC O- 16:0;0-16:1;0	0.148649	0.323117	1.69861	0.0940673	0.286041	-5.38227	46	12
0.0861201	0	2.31588	0	0	0	PE 16:0;0-18:0;0	-0.0898691	0.0639749	-1.69341	0.0950569	0.287583	-5.39074	12	0
0.167527	0.312841	2.39801	1.95979	0	0	PC 14:0;0-20:4;0	0.237259	0.204894	1.69037	0.0956392	0.287884	-5.39568	10	4
0.210863	0.393935	1.40356	1.43786	0.106477	0	PC O- 16:1;0-22:4;0	0.193687	0.257939	1.67357	0.0989133	0.296243	-5.42285	34	7
0.651157	0.503668	0.993032	1.44243	0.686334	0	TAG 58:6;0	-0.324735	0.613231	-1.64819	0.10403	0.307361	-5.4634	29	7
0.135069	0	2.5628	0	0	0	DAG 18:1;0-20:5;0	-0.151549	0.100337	-1.64757	0.104158	0.307361	-5.46439	11	0
0.281045	0.0580548	1.61004	4.24264	0	0	PC O- 18:0;0-22:6;0	-0.207838	0.223705	-1.6475	0.104173	0.307361	-5.4645	23	1
0.42568	0	1.87018	0	0	0	PE O- 18:2;0-22:6;0	-0.345621	0.316219	-1.63833	0.106075	0.310188	-5.479	12	0
0.108802	0	2.9551	0	0	0	TAG 58:4;0	-0.137019	0.0808241	-1.63787	0.106172	0.310188	-5.47973	7	0
0.415329	0.129586	1.55822	2.92278	0	0	TAG 49:0;0	-0.295728	0.341852	-1.62463	0.108972	0.316816	-5.50055	23	2
0.110494	0	2.00487	0	0	0	PC O- 18:1;0-18:1;0	-0.0953637	0.082081	-1.62011	0.109941	0.318082	-5.50761	15	0
1.63163	1.28849	0.424169	0.870198	1.70664	1.69114	TAG 49:2;0	-0.403448	1.5434	-1.60335	0.113596	0.32707	-5.53367	48	11
6.53918	6.34591	0.102409	0.131427	6.64586	6.72109	TAG 50:2;0	-0.344348	6.48948	-1.59821	0.114736	0.328762	-5.5416	52	18
1.7474	1.44227	0.308897	0.305789	1.68422	1.53438	PI 18:1;0-18:1;0	-0.248432	1.66894	-1.5916	0.116217	0.331414	-5.55178	52	18
0.980133	0.821319	0.686089	0.513299	0.790095	0.835619	PE 18:1;0-18:1;0	-0.277774	0.939295	-1.58874	0.116862	0.331666	-5.55617	52	18
1.35527	0.405116	0.934456	2.30214	1.76194	0	PE O- 18:1;0-22:6;0	-0.553251	1.11095	-1.58361	0.118027	0.332939	-5.56403	29	3
0.116321	0	3.43383	0	0	0	PC O- 18:1;0-22:4;0	-0.16488	0.0864098	-1.57887	0.11911	0.332939	-5.57127	7	0
0.804572	0.648047	1.12009	1.47382	0.632853	0	DAG 16:0;0-16:0;0	-0.427247	0.764323	-1.57728	0.119476	0.332939	-5.57369	28	6
3.51137	3.53638	0.129907	0.124859	3.40918	3.47331	PI 18:0;0-18:2;0	0.204045	3.5178	1.57681	0.119584	0.332939	-5.57441	52	18
0.021565	0	3.37202	0	0	0	DAG 16:0;0-22:6;0	-0.0303118	0.0160197	-1.57456	0.120104	0.332939	-5.57784	5	0
0.214033	0.0390633	2.32223	4.24264	0	0	TAG 52:7;0	-0.210019	0.169041	-1.57074	0.120988	0.333839	-5.58364	11	1
0.0244683	0.180578	4.14949	2.91065	0	0	PC O- 16:2;0-16:0;0	0.132138	0.0646109	1.56823	0.121574	0.333909	-5.58745	4	2
4.04855	3.5723	0.313313	0.285686	4.25868	3.29288	TAG 48:2;0	-0.581001	3.92609	-1.56351	0.122678	0.335394	-5.59458	51	18
2.16978	1.98915	0.199411	0.156045	2.12181	1.99082	PE 18:0;0-18:2;0	-0.186928	2.12333	-1.55036	0.125801	0.342362	-5.61439	52	18
0.205209	0.359882	1.06684	1.24162	0.15347	0.232278	PE 18:2;0-18:2;0	0.137807	0.244982	1.53576	0.12934	0.348512	-5.63618	44	11
1.72348	1.55782	0.43597	0.598915	1.70664	1.79194	TAG 51:1;0	-0.364403	1.68088	-1.5339	0.129798	0.348512	-5.63895	49	14
0.499553	0.260038	1.23947	2.91128	0	0	LPC 20:5;0	-0.308148	0.437964	-1.53383	0.129815	0.348512	-5.63905	25	2
6.22598	6.03558	0.0720822	0.0745834	6.25511	5.96465	LPC 16:0;0	-0.20769	6.17702	-1.51998	0.133256	0.356146	-5.65953	52	18
9.56988	9.60156	0.0246741	0.0153017	9.63619	9.63619	CE 18:1;0	0.0962788	9.57803	1.51658	0.134112	0.356834	-5.66453	52	18
1.90622e-05	0.271915	7.2111	4.24264	0	0	PC 16:1;0-17:1;0	0.261241	0.0699351	1.48125	0.143262	0.357972	-5.71587	1	1
0	0.0616167	0	4.24264	0	0	DAG 16:1;0-17:1;0	0.0591994	0.0158443	1.48085	0.143369	0.357972	-5.71645	0	1
0	0.0468341	0	4.24264	0	0	DAG 15:1;0-16:1;0	0.0449967	0.012043	1.48051	0.143459	0.357972	-5.71693	0	1
9.09854e-05	0.0735965	7.2111	4.24264	0	0	DAG 14:0;0-16:1;0	0.0706782	0.0189924	1.48032	0.14351	0.357972	-5.71721	1	1
0.0931748	0.0365053	2.01646	3.45285	0	0	PE O- 18:0;0-20:4;0	-0.0789049	0.0786027	-1.47913	0.143826	0.357972	-5.71891	16	2
0	0.0252639	0	4.24264	0	0	DAG 15:1;0-16:0;0	0.0242727	0.00649642	1.47857	0.143977	0.357972	-5.71972	0	1
0.00047402	0.0943125	7.2111	4.24264	0	0	DAG 16:1;0-16:1;0	0.0904509	0.0246039	1.47828	0.144055	0.357972	-5.72014	1	1
3.85401e-05	0.0260763	7.2111	4.24264	0	0	DAG 14:1;0-16:0;0	0.0250401	0.00673396	1.47793	0.144146	0.357972	-5.72063	1	1
0	0.0197454	0	4.24264	0	0	PC 17:0;0-17:1;0	0.0189708	0.0050774	1.47682	0.144442	0.357972	-5.72222	0	1
0.000168358	0.032633	7.2111	4.24264	0	0	DAG 16:0;0-17:1;0	0.0312953	0.0085164	1.47675	0.144463	0.357972	-5.72233	1	1
0	0.0194361	0	4.24264	0	0	LPE 22:5;0	0.0186736	0.00499787	1.47668	0.144481	0.357972	-5.72243	0	1
0	0.0151234	0	4.24264	0	0	Cer 34:1;3	0.0145301	0.00388887	1.47369	0.145284	0.357972	-5.72671	0	1
0.0139981	0.104795	4.84764	3.09822	0	0	PC O- 18:2;0-14:0;0	0.0761245	0.0373458	1.47345	0.145348	0.357972	-5.72705	4	2
4.89171e-05	0.0146732	7.2111	4.24264	0	0	Cer 44:1;3	0.0140808	0.00380944	1.47138	0.145905	0.357972	-5.73001	1	1
0	0.0127967	0	4.24264	0	0	DAG 14:0;0-17:1;0	0.0122946	0.00329057	1.47069	0.14609	0.357972	-5.73099	0	1
1.23662e-05	0.0105554	7.2111	4.24264	0	0	DAG 15:0;0-17:1;0	0.0101371	0.00272343	1.46516	0.14759	0.357972	-5.73888	1	1
0	0.0102053	0	4.24264	0	0	Cer 32:1;2	0.00980493	0.00262422	1.46472	0.147709	0.357972	-5.7395	0	1
0	0.00982776	0	4.24264	0	0	DAG 15:0;0-15:1;0	0.0094422	0.00252714	1.46344	0.148057	0.357972	-5.74132	0	1
0.00115537	0.0448326	7.2111	4.24264	0	0	DAG 15:0;0-18:1;0	0.0426799	0.0123867	1.46251	0.148312	0.357972	-5.74265	1	1
0.0287904	0	7.2111	0	0	0	TAG 60:4;0	-0.07638	0.0213871	-1.45997	0.149005	0.357972	-5.74624	1	0
0	0.00879839	0	4.24264	0	0	DAG 16:1;0-20:2;0	0.00845321	0.00226244	1.45911	0.149241	0.357972	-5.74746	0	1
0.00129861	0.0428909	7.2111	4.24264	0	0	DAG 16:1;0-17:0;0	0.0407655	0.0119938	1.45845	0.149424	0.357972	-5.7484	1	1
0.010983	0	7.2111	0	0	0	PC 16:0;0-22:3;0	-0.0291377	0.00815884	-1.45841	0.149434	0.357972	-5.74846	1	0
0	0.00825213	0	4.24264	0	0	DAG 17:0;0-17:1;0	0.00792838	0.00212198	1.45616	0.150054	0.357972	-5.75165	0	1
0	0.00796664	0	4.24264	0	0	DAG 13:0;0-18:1;0	0.00765409	0.00204856	1.45437	0.150547	0.357972	-5.75417	0	1
4.41127	4.08984	0.342348	0.252956	4.46373	4.07442	TAG 48:1;0	-0.615722	4.32861	-1.45335	0.15083	0.357972	-5.75562	51	18
0.00199944	0.0540245	7.2111	4.24264	0	0	TAG 47:3;0	0.0512234	0.0153773	1.45239	0.151095	0.357972	-5.75697	1	1
2.0064	2.13494	0.342847	0.220008	2.16131	2.14242	PI 16:0;0-18:2;0	0.279325	2.03945	1.45122	0.15142	0.357972	-5.75862	52	18
0.00142782	0.0362424	7.2111	4.24264	0	0	PC O- 17:2;0-17:1;0	0.0343338	0.0103801	1.44928	0.151958	0.357972	-5.76135	1	1
0.000892291	0.0217603	7.2111	4.24264	0	0	DAG 14:0;0-18:2;0	0.0206024	0.00625836	1.44535	0.153054	0.359135	-5.76687	1	1
0.497717	0.256897	1.34632	3.01139	0	0	TAG 47:1;0	-0.307483	0.435792	-1.44057	0.154397	0.360864	-5.77358	22	2
0.00457655	0.0754413	7.2111	4.24264	0	0	DAG 15:0;0-16:1;0	0.0709214	0.0227989	1.42608	0.158523	0.369061	-5.79377	1	1
0.00340192	0.0953138	7.2111	4.24264	0	0	TAG 45:2;0	0.0883327	0.0270364	1.41608	0.161418	0.374339	-5.80759	1	1
4.73966	4.93964	0.0892913	0.117778	4.68317	4.89447	PC 18:0;0-18:1;0	0.202723	4.79108	1.40886	0.163535	0.376938	-5.81752	52	18
0.00199944	0	7.2111	0	0	0	Cer 38:2;4	-0.00530446	0.0014853	-1.40795	0.163803	0.376938	-5.81877	1	0
4.90596	4.96255	0.0794481	0.0941265	4.93062	5.03885	PC 18:0;0-22:6;0	0.170419	4.92051	1.4016	0.165683	0.379797	-5.82745	52	18
0.345921	0.572522	1.59311	1.68561	0	0	PC 17:0;0-22:5;0	0.290729	0.40419	1.39812	0.166723	0.380717	-5.8322	17	5
2.91821	2.81247	0.227525	0.181039	2.84311	2.80607	DAG 18:1;0-18:2;0	-0.261281	2.89102	-1.39067	0.168961	0.383602	-5.84231	52	18
2.34879	2.26227	0.225914	0.333058	2.29851	2.2563	TAG 53:2;0	-0.244257	2.32654	-1.38964	0.169274	0.383602	-5.84371	52	17
0.0531557	0	2.19703	0	0	0	PC O- 18:2;0-18:0;0	-0.0429339	0.0394871	-1.38512	0.170643	0.38524	-5.84981	15	0
2.49857	2.68459	0.172715	0.181988	2.50215	2.61023	PI 18:0;0-20:3;0	0.187666	2.54641	1.37507	0.173725	0.390717	-5.86333	52	18
0.000306983	0.0093732	6.04941	4.24264	0	0	DAG 16:0;0-20:2;0	0.00847098	0.0026383	1.37221	0.174608	0.391226	-5.86715	2	1
0.00596411	0.0591581	7.20772	4.24264	0	0	PC O- 17:1;0-17:1;0	0.0548041	0.0196426	1.3681	0.175886	0.392615	-5.87265	2	1
0.00334656	0	4.68168	0	0	0	PE 16:1;0-18:1;0	-0.00569508	0.00248602	-1.35979	0.178488	0.395431	-5.8837	3	0
1.7679	1.86109	0.275581	0.412204	1.90332	1.96261	SM 38:2;2	0.230843	1.79186	1.35922	0.178668	0.395431	-5.88445	52	16
8.65692	8.65129	0.0323986	0.0280627	8.75881	8.66269	CE 16:0;0	0.103278	8.65547	1.35773	0.179138	0.395431	-5.88643	52	18
0.0394508	0	2.49173	0	0	0	PI 16:0;0-20:2;0	-0.0350858	0.0293063	-1.34688	0.182592	0.401568	-5.90075	10	0
0.717218	0.923806	0.829384	0.374825	0.628461	0.990461	DAG 18:2;0-18:2;0	0.223837	0.77034	1.33968	0.184908	0.405166	-5.91017	50	18
0.208468	0.109598	1.01995	1.76861	0.145969	0	PC 18:1;0-20:1;0	-0.0851122	0.183044	-1.33267	0.187189	0.408661	-5.91932	41	5
4.50895	4.13292	0.147602	0.133496	4.43067	4.09457	PC 18:2;0-18:2;0	-0.257077	4.41226	-1.33051	0.187894	0.408704	-5.92213	52	18
1.05095	1.21564	0.554064	0.33371	1.02773	1.35843	PI 18:2;0-18:2;0	0.217648	1.0933	1.32375	0.190117	0.411029	-5.93088	52	18
0.507046	0.120073	2.07801	4.24264	0	0	TAG 40:0;0	-0.384608	0.407539	-1.32307	0.190342	0.411029	-5.93176	14	1
0.319051	0.131819	2.8845	4.24264	0	0	TAG 40:1;0	-0.33223	0.270906	-1.3156	0.192825	0.414887	-5.94139	6	1
2.70099	2.89888	0.135646	0.199751	2.68969	2.86589	PE 18:0;0-20:4;0	0.168576	2.75187	1.31037	0.194577	0.415711	-5.9481	52	18
0.00298292	0.0224067	7.2111	4.24264	0	0	DAG 15:0;0-18:2;0	0.0205107	0.0079776	1.3103	0.194603	0.415711	-5.9482	1	1
3.20612	3.26732	0.100119	0.0677996	3.17686	3.26642	PC 16:0;0-20:2;0	0.115722	3.22186	1.29454	0.199956	0.424678	-5.96826	52	18
0.0134557	0	4.09199	0	0	0	PE 18:1;0-18:3;0	-0.0178299	0.00999569	-1.29375	0.200226	0.424678	-5.96925	3	0
1.77432	1.65729	0.488775	0.511526	1.8832	1.89326	TAG 58:7;0	-0.333017	1.74423	-1.28896	0.201876	0.42666	-5.9753	46	15
1.05953	0.161941	1.20252	4.24264	0	0	PC 15:0;0-22:6;0	-0.420601	0.828722	-1.28447	0.203432	0.426861	-5.98095	22	1
2.45447	2.26259	0.199275	0.361214	2.38327	2.29905	TAG 51:3;0	-0.231668	2.40513	-1.28393	0.203622	0.426861	-5.98163	52	17
4.45578	4.76347	0.16599	0.16666	4.49679	4.58998	LPC 18:2;0	0.296543	4.5349	1.2825	0.20412	0.426861	-5.98343	52	18
0.0612925	0.0137228	2.77912	4.24264	0	0	PE O- 16:0;0-22:5;0	-0.0579651	0.0490603	-1.27069	0.208267	0.434012	-5.99818	12	1
0.213999	0	3.52973	0	0	0	TAG 48:4;0	-0.2507	0.15897	-1.25457	0.214024	0.443405	-6.01809	4	0
0.934233	0.864457	0.880864	0.9169	0.853387	1.03636	DAG 16:0;0-18:0;0	-0.302549	0.91629	-1.25391	0.214263	0.443405	-6.01891	38	11
0.00424395	0.00209112	3.69199	4.24264	0	0	DAG 18:0;0-18:3;0	-0.00549853	0.00369036	-1.24793	0.216433	0.446346	-6.02624	7	1
1.18206	0.820969	0.53292	1.06047	1.1742	0.605839	PC 18:2;0-20:2;0	-0.260668	1.08921	-1.23122	0.222577	0.45711	-6.04653	49	9
0.558616	0.258261	1.11842	2.42949	0.391632	0	PE O- 18:1;0-20:5;0	-0.233966	0.481382	-1.22958	0.223186	0.45711	-6.04851	34	3
0.0454746	0.0897337	2.71706	3.03744	0	0	PC O- 16:0;0-18:3;0	0.0638595	0.0568555	1.20956	0.23073	0.470621	-6.07245	17	3
0.0216653	0	3.21947	0	0	0	PC 16:0;0-24:5;0	-0.0223729	0.0160942	-1.2079	0.231363	0.470621	-6.07441	6	0
0.00299992	0.0156034	7.16955	4.24264	0	0	Cer 44:1;2	0.0139685	0.00624081	1.1971	0.235519	0.476002	-6.08716	2	1
0.0820347	0.0317288	3.08102	4.24264	0	0	PE O- 18:1;0-22:4;0	-0.083612	0.0690989	-1.19687	0.235605	0.476002	-6.08742	9	1
0.146422	0	3.42184	0	0	0	TAG 50:6;0	-0.158528	0.10877	-1.1937	0.236834	0.476869	-6.09114	6	0
2.65647	2.44739	0.145864	0.189487	2.71178	2.58999	PI 18:0;0-18:1;0	-0.147657	2.60271	-1.19069	0.238007	0.477616	-6.09466	52	18
1.46546	1.70217	0.317286	0.180986	1.50632	1.70664	DAG 18:1;0-18:3;0	0.154154	1.52633	1.18641	0.239682	0.479364	-6.09966	50	18
0	0.0362424	0	4.24264	0	0	SM 38:1;4	0.0271425	0.00931946	1.18338	0.240872	0.480133	-6.10318	0	1
1.6169	1.83386	0.339698	0.302533	1.71565	1.9412	PC 18:2;0-20:3;0	0.198264	1.67269	1.17461	0.244338	0.485418	-6.11333	51	17
0.921494	1.05521	0.539015	0.409442	0.971745	1.0549	PC O- 18:1;0-16:0;0	0.173085	0.955877	1.17229	0.245264	0.485639	-6.11601	52	17
0.082758	0.0343671	1.55582	4.24264	0.00306894	0	PC O- 18:2;0-20:3;0	-0.0472541	0.0703147	-1.15601	0.251812	0.496954	-6.13462	27	1
0.905156	1.01332	0.67536	0.656853	0.907159	1.20279	PE O- 18:1;0-18:2;0	0.212625	0.93297	1.15225	0.253345	0.497609	-6.1389	45	14
0.0107875	0.0582252	4.403	3.40909	0	0	PC O- 16:1;0-16:1;0	0.0370817	0.0229857	1.1511	0.253814	0.497609	-6.14019	4	2
0.0499744	0	6.05804	0	0	0	PC 19:0;0-20:4;0	-0.0903756	0.0371238	-1.13861	0.258951	0.504581	-6.15425	3	0
0.00387446	0.0172217	7.07467	4.24264	0	0	Cer 42:1;3	0.0152252	0.00730661	1.13834	0.259063	0.504581	-6.15455	2	1
0.0796815	0.00665791	2.24338	4.24264	0	0	PE O- 18:1;0-20:3;0	-0.0538775	0.060904	-1.13533	0.260312	0.505362	-6.15792	13	1
0.568799	0.410269	0.827288	1.34013	0.535741	0	PE O- 18:2;0-18:2;0	-0.168395	0.528034	-1.12741	0.26362	0.510121	-6.16673	40	8
0.237278	0.127615	1.40476	3.21999	0	0	LPC 14:0;0	-0.121338	0.209079	-1.12124	0.266216	0.513479	-6.17355	22	2
0.0185477	0	5.1021	0	0	0	TAG 58:5;0	-0.0276508	0.0137783	-1.10733	0.272141	0.523214	-6.18881	3	0
3.72459	3.80693	0.0796349	0.0732717	3.71653	3.83052	PC 16:0;0-16:0;0	0.0991822	3.74576	1.10503	0.273128	0.523423	-6.19131	52	18
0.405066	0.779021	1.58399	1.19182	0	0	DAG 18:1;0-20:4;0	0.238041	0.501226	1.10265	0.274152	0.5237	-6.19389	16	8
0.0247803	0	6.5923	0	0	0	TAG 62:13;0	-0.046853	0.0184082	-1.0936	0.278077	0.529502	-6.20368	2	0
0.407289	0.0973229	1.70086	4.24264	0	0	PC 15:0;0-20:3;0	-0.207694	0.327583	-1.08625	0.281289	0.533696	-6.21157	20	1
0.0468614	0	7.2111	0	0	0	DAG 22:6;0-22:6;0	-0.095642	0.0348114	-1.08103	0.283589	0.533696	-6.21714	1	0
0.0165857	0	7.2111	0	0	0	TAG 56:10;0	-0.0338506	0.0123208	-1.08055	0.283802	0.533696	-6.21766	1	0
0.0148468	0	7.2111	0	0	0	TAG 60:13;0	-0.0303017	0.0110291	-1.08041	0.283862	0.533696	-6.2178	1	0
0.0060661	0	7.2111	0	0	0	PI 18:0;0-20:2;0	-0.0123806	0.00450624	-1.077	0.285369	0.534047	-6.22142	1	0
0.00540117	0	7.2111	0	0	0	PE O- 17:0;0-20:3;0	-0.0110235	0.0040123	-1.07594	0.28584	0.534047	-6.22255	1	0
0.933214	0.613054	1.12253	1.67814	0.290212	0	PC 17:0;0-20:5;0	-0.342855	0.850887	-1.0688	0.289026	0.53754	-6.2301	33	5
0.0170108	0.0642312	5.05862	4.24264	0	0	TAG 43:1;0	0.0510257	0.0291532	1.06771	0.289514	0.53754	-6.23125	2	1
0.263712	0.103489	2.8358	4.24264	0	0	TAG 42:2;0	-0.221287	0.222512	-1.05698	0.294347	0.544816	-6.24248	9	1
0.00722545	0	4.25235	0	0	0	PE 18:0;0-18:3;0	-0.00801735	0.00536748	-1.05173	0.296728	0.547524	-6.24793	6	0
0.0128519	0.00219114	3.74011	4.24264	0	0	PE 16:1;0-18:0;0	-0.0134486	0.0101106	-1.04406	0.300236	0.551887	-6.25586	9	1
0.00192782	0	7.2111	0	0	0	PC 20:1;0-20:3;0	-0.00393459	0.00143209	-1.04252	0.300945	0.551887	-6.25744	1	0
0.460653	0.134234	1.88501	4.24264	0	0	PC 17:1;0-20:4;0	-0.253449	0.376717	-1.02777	0.30778	0.561362	-6.2725	12	1
0.109762	0.0371961	2.59328	4.24264	0	0	TAG 60:10;0	-0.0807224	0.0911022	-1.02665	0.308305	0.561362	-6.27364	9	1
0.0181532	0	3.6188	0	0	0	PC O- 16:0;0-20:2;0	-0.0179476	0.0134853	-1.0253	0.308938	0.561362	-6.27501	9	0
0.609832	0.238473	1.55196	2.92241	0	0	PE 18:0;0-22:6;0	-0.272933	0.51434	-1.01036	0.315986	0.572424	-6.29002	16	2
0.0658446	0.215289	3.43465	2.348	0	0	DAG 18:2;0-20:4;0	0.097156	0.104273	1.00827	0.316979	0.572483	-6.2921	9	3
6.56855	6.57867	0.0679383	0.089339	6.5788	6.71292	PC 16:0;0-22:6;0	0.140388	6.57115	0.992484	0.324559	0.584402	-6.3077	52	18
3.94587	4.1455	0.13684	0.136508	4.0031	3.8507	LPC 18:1;0	0.163697	3.9972	0.975439	0.332877	0.597102	-6.32427	52	18
0.00109847	0	7.2111	0	0	0	PI 20:3;0-20:3;0	-0.00224192	0.000816004	-0.97394	0.333616	0.597102	-6.32572	1	0
1.3588	1.05499	0.447187	0.648322	1.31426	1.30631	PI 18:1;0-18:2;0	-0.184368	1.28068	-0.970669	0.33523	0.598195	-6.32886	50	14
0.203976	0.199404	1.46926	1.99745	0	0	DAG 14:0;0-18:1;0	-0.0940516	0.202801	-0.966737	0.337178	0.599874	-6.33262	22	4
0.00627958	0.0209885	4.10616	2.96233	0	0	PE O- 16:2;0-18:1;0	0.0111005	0.0100619	0.962658	0.339206	0.601687	-6.33651	7	2
1.25093	0.867022	0.850778	1.46826	1.58893	0	PE O- 16:1;0-22:6;0	-0.325323	1.15221	-0.951572	0.34476	0.608268	-6.34701	33	6
0.0128532	0.056115	4.28787	4.24264	0	0	LPE 20:5;0	0.0374179	0.0239777	0.951179	0.344958	0.608268	-6.34738	6	1
3.15136	3.22423	0.203204	0.116304	3.32204	3.25335	PE O- 18:1;0-20:4;0	0.166958	3.1701	0.940872	0.350176	0.615648	-6.35702	52	18
0.909134	0.701909	0.690318	1.20625	1.02773	0	TAG 51:4;0	-0.195013	0.855848	-0.938318	0.351476	0.616118	-6.3594	42	8
1.18865	1.11896	0.474277	0.798894	1.28789	1.35843	PC O- 16:1;0-16:0;0	-0.188088	1.17073	-0.936283	0.352515	0.616125	-6.36128	46	12
0.124152	0.0458539	3.66757	4.24264	0	0	TAG 58:11;0	-0.114524	0.104018	-0.928837	0.356332	0.620977	-6.36815	4	1
0.00815079	0.0219664	4.02318	2.91043	0	0	Cer 40:0;2	0.011967	0.0117034	0.922978	0.359355	0.624419	-6.37352	6	2
1.12826	1.14786	0.503994	0.680523	1.00461	1.2852	DAG 16:1;0-18:1;0	-0.17003	1.1333	-0.9187	0.361572	0.626445	-6.37742	51	14
0.0484166	0	5.05018	0	0	0	PC O- 17:0;0-20:2;0	-0.0586107	0.0359666	-0.903109	0.369728	0.638718	-6.39148	2	0
4.13316	4.15529	0.110559	0.174009	4.05144	4.17223	TAG 56:6;0	-0.142059	4.13885	-0.89995	0.371394	0.639742	-6.3943	52	18
0.0301842	0.077371	6.43396	4.24264	0	0	DAG 15:0;0-18:0;0	0.0640457	0.0423179	0.89016	0.376589	0.645221	-6.40299	2	1
0.086391	0.108227	1.92541	2.19508	0	0	PI 18:2;0-20:3;0	0.0502958	0.0920058	0.889877	0.37674	0.645221	-6.40323	15	4
3.0447	2.98976	0.172115	0.243742	3.07324	3.01396	TAG 51:2;0	-0.156726	3.03057	-0.887215	0.37816	0.645798	-6.40558	52	18
0.016052	0.0591581	3.71018	4.24264	0	0	PC 15:0;0-18:0;0	0.0358528	0.0271364	0.876978	0.383656	0.652573	-6.41453	5	1
3.45955	3.58405	0.153897	0.114648	3.50441	3.42515	PC O- 18:1;0-20:4;0	0.134776	3.49156	0.875188	0.384621	0.652573	-6.41608	52	18
0.197518	0.057096	3.90198	4.24264	0	0	TAG 38:0;0	-0.180639	0.16141	-0.869219	0.387853	0.652573	-6.42124	6	1
0.0221214	0.0642312	3.62517	4.24264	0	0	PC 18:1;0-22:4;0	0.0399288	0.0329496	0.868398	0.388299	0.652573	-6.42195	5	1
1.24527	1.43037	0.343135	0.615124	1.2677	1.68858	LPC 16:1;0	0.15278	1.29286	0.868202	0.388406	0.652573	-6.42212	50	14
0.216615	0.393035	2.20611	2.36746	0	0	PI 18:0;0-22:4;0	0.16586	0.26198	0.866039	0.389582	0.652573	-6.42398	12	3
0.0402335	0	5.05189	0	0	0	DAG 18:1;0-22:6;0	-0.0467383	0.0298878	-0.865654	0.389792	0.652573	-6.42431	2	0
0.298528	0.494769	0.994695	0.949059	0.222682	0.540774	DAG 18:0;0-18:2;0	0.0886453	0.34899	0.86344	0.390999	0.65276	-6.4262	37	11
0.15573	0	3.03342	0	0	0	PC 18:2;0-19:1;0	-0.106207	0.115685	-0.857129	0.394452	0.656685	-6.43159	6	0
0.0196266	0	4.97003	0	0	0	TAG 57:7;0	-0.0220361	0.0145797	-0.84961	0.39859	0.660999	-6.43795	3	0
0.327393	0.0550164	3.34354	4.24264	0	0	TAG 50:0;0	-0.245918	0.257354	-0.848395	0.399261	0.660999	-6.43897	5	1
0.859305	0.696133	0.916775	1.5067	0.579256	0	PC 17:1;0-22:5;0	-0.220689	0.817346	-0.843933	0.401732	0.663248	-6.44272	42	6
0.155355	0.122513	1.24233	2.42303	0.105225	0	PE O- 16:0;0-20:4;0	-0.0566374	0.14691	-0.835372	0.406499	0.669264	-6.44985	38	5
0.89152	1.02609	0.638437	0.803473	0.934562	1.15622	PE 18:1;0-20:4;0	0.156939	0.926123	0.826049	0.41173	0.676008	-6.45753	50	12
0.0827637	0.166877	3.25412	3.19342	0	0	TAG 45:1;0	0.0885794	0.104393	0.81682	0.416948	0.682695	-6.46506	6	2
0.253931	0.293642	0.848723	1.0046	0.222352	0.272819	PC O- 18:2;0-18:1;0	0.0591798	0.264143	0.814625	0.418194	0.68286	-6.46683	52	12
0.0904525	0	4.25848	0	0	0	TAG 38:1;0	-0.0823558	0.0671932	-0.81121	0.420139	0.683426	-6.46959	3	0
0.14356	0	4.44243	0	0	0	TAG 52:0;0	-0.13357	0.106645	-0.809991	0.420834	0.683426	-6.47057	3	0
0.692369	0.712782	2.59026	2.45751	0	0	TAG 52:1;0	-0.426026	0.697618	-0.807671	0.422159	0.683714	-6.47243	7	3
0.439324	0.212513	1.21042	2.16777	0.20362	0	PE O- 16:1;0-18:2;0	-0.12444	0.381001	-0.803606	0.424487	0.685622	-6.47568	28	4
0.135732	0.101104	1.34742	3.27128	0.0317899	0	PE O- 18:2;0-20:3;0	-0.0558321	0.126828	-0.798497	0.427425	0.6885	-6.47975	30	3
8.69391	8.6715	0.0398576	0.046739	8.75881	8.75881	PC 16:0;0-18:2;0	0.0821392	8.68815	0.771007	0.443433	0.712362	-6.50118	52	18
4.61418	4.41678	0.116501	0.113355	4.5885	4.401	PC 18:1;0-18:1;0	-0.120852	4.56342	-0.756283	0.45215	0.723068	-6.51235	52	18
0.110555	0.182366	1.45705	1.81959	0.0625081	0	PE O- 16:1;0-20:3;0	0.0486831	0.129021	0.755655	0.452524	0.723068	-6.51282	34	6
0.0824142	0	4.12387	0	0	0	PC O- 16:1;0-22:6;0	-0.067709	0.061222	-0.749366	0.456279	0.727118	-6.51753	3	0
0.417279	0.177614	1.99051	2.91176	0	0	CE 22:5;0	-0.172742	0.355651	-0.746577	0.45795	0.727835	-6.5196	11	2
0.189048	0.153433	2.73759	2.98611	0	0	PI 16:0;0-16:1;0	-0.113139	0.17989	-0.737825	0.463216	0.734247	-6.52606	8	2
0.966002	1.10097	0.9111	0.872459	1.18431	1.40011	PC 14:0;0-16:0;0	0.202082	1.00071	0.731108	0.467281	0.738726	-6.53097	30	11
0.358276	0.268606	1.02871	1.74433	0.255564	0	PC O- 16:0;0-20:5;0	-0.0887523	0.335218	-0.728452	0.468894	0.73879	-6.53289	42	6
0.0510236	0	5.18033	0	0	0	PC O- 17:0;0-20:1;0	-0.0509939	0.0379032	-0.725105	0.470931	0.73879	-6.53531	2	0
0.0264661	0.129447	7.2111	4.24264	0	0	CE 14:1;0	0.0703521	0.0529468	0.724926	0.47104	0.73879	-6.53544	1	1
0.00696864	0.0252639	4.86703	4.24264	0	0	PC O- 18:1;0-18:3;0	0.0133274	0.0116731	0.718295	0.475091	0.743188	-6.5402	3	1
0.107711	0	4.57507	0	0	0	DAG 17:0;0-18:0;0	-0.0928092	0.0800137	-0.708016	0.481409	0.751099	-6.5475	3	0
0.164503	0	4.24648	0	0	0	DAG 16:0;0-17:0;0	-0.13018	0.122202	-0.701027	0.485732	0.755865	-6.5524	3	0
0.000590723	0	5.04878	0	0	0	DAG 14:1;0-18:0;0	-0.000884276	0.000438823	-0.697391	0.487989	0.757399	-6.55493	2	0
4.43001	4.09953	0.258494	0.224307	4.58998	4.09793	PC 16:0;0-20:5;0	-0.231551	4.34503	-0.690689	0.492164	0.760304	-6.55956	52	18
0.0401459	0.103983	3.55987	2.91596	0	0	TAG 55:5;0	0.041346	0.0565612	0.690293	0.492412	0.760304	-6.55983	5	2
0.0302484	0.0137228	4.0235	4.24264	0	0	PE O- 17:1;0-20:4;0	-0.0225418	0.025999	-0.670621	0.504784	0.777394	-6.57316	4	1
2.59568	2.64217	0.236021	0.160075	2.67824	2.73453	PE O- 16:1;0-20:4;0	0.114729	2.60764	0.662906	0.509682	0.782913	-6.57828	52	18
0.0119317	0.0256711	4.01727	4.24264	0	0	PI 18:0;0-18:3;0	0.0137314	0.0154647	0.660519	0.511202	0.78323	-6.57985	4	1
0.0136157	0.0252639	4.08826	4.24264	0	0	PE 18:0;0-20:3;0	0.0142789	0.0166109	0.652533	0.516306	0.789022	-6.58507	3	1
0.746715	0.946492	0.618849	0.536146	0.694338	1.03251	LPE 18:1;0	0.0869083	0.798086	0.637714	0.525849	0.801551	-6.5946	47	16
0.037181	0.0350087	6.75969	3.69974	0	0	PC O- 17:1;0-20:4;0	-0.0432139	0.0366224	-0.632749	0.529067	0.804398	-6.59774	2	2
4.01858	3.58526	0.180898	0.471482	4.07416	4.21165	PC 15:0;0-18:2;0	-0.184388	3.90716	-0.628448	0.531863	0.806311	-6.60045	51	15
0.0625265	0.132149	3.28793	3.12285	0	0	DAG 16:1;0-18:2;0	0.0522587	0.0804293	0.625725	0.533637	0.806311	-6.60215	6	2
0.102979	0.0132211	4.07709	4.24264	0	0	TAG 34:0;0	-0.0700128	0.0798982	-0.624579	0.534384	0.806311	-6.60286	4	1
1.85419	1.75761	0.50305	0.616015	2.0284	2.01934	TAG 49:1;0	-0.185095	1.82936	-0.622003	0.536066	0.806807	-6.60446	46	14
0.0184227	0.0123712	3.55499	4.24264	0	0	DAG 16:0;0-18:3;0	-0.0118775	0.0168666	-0.618966	0.538053	0.807757	-6.60634	6	1
0.179195	0.0792127	3.75799	4.24264	0	0	TAG 36:0;0	-0.114175	0.153485	-0.613149	0.541869	0.811442	-6.60991	7	1
0.355973	0.585356	1.58048	1.67497	0	0	PI 16:1;0-18:1;0	0.126031	0.414957	0.599739	0.550718	0.822598	-6.61802	17	5
0.219556	0.102059	1.20356	2.31013	0.155112	0	PC 18:2;0-20:0;0	-0.0453711	0.189343	-0.597686	0.552079	0.822598	-6.61925	37	3
0.463175	0.395755	2.03307	2.3081	0	0	PC 20:3;0-20:4;0	-0.162976	0.445838	-0.569113	0.571197	0.848961	-6.63587	22	3
5.60425	5.50839	0.0848342	0.0996174	5.56655	5.60979	CE 22:6;0	0.0808307	5.5796	0.561964	0.57603	0.854014	-6.63991	52	18
0.0219805	0.0244993	6.16103	3.30271	0	0	PC 20:3;0-20:3;0	-0.0209376	0.0226282	-0.556506	0.579733	0.857371	-6.64295	3	2
0.404133	0.244704	2.02234	2.36208	0	0	TAG 47:0;0	-0.12855	0.363137	-0.546941	0.58625	0.862234	-6.64822	19	3
0.117228	0.147053	1.60492	2.46986	0.0121607	0	PC 14:0;0-20:3;0	0.04084	0.124898	0.545342	0.587343	0.862234	-6.64909	27	3
0.0092337	0.0137228	4.12631	4.24264	0	0	PI 14:0;0-18:1;0	0.00735521	0.0103881	0.545316	0.58736	0.862234	-6.64911	6	1
0.00683496	0	7.2111	0	0	0	TAG 41:0;0	-0.00651318	0.0050774	-0.523683	0.60224	0.881904	-6.66065	1	0
0.00027028	0	7.2111	0	0	0	PE O- 16:0;0-22:4;0	-0.000551628	0.000200779	-0.491681	0.624563	0.912353	-6.67688	1	0
0.0171488	0	5.75761	0	0	0	PI 16:0;0-22:4;0	-0.0125874	0.0127391	-0.478812	0.633643	0.923134	-6.68311	2	0
0.0633216	0.0399553	2.68753	4.24264	0	0	PC 20:2;0-20:4;0	-0.0248698	0.0573131	-0.476836	0.635042	0.923134	-6.68406	7	1
0.252655	0.312854	1.65197	2.18867	0	0	DAG 16:0;0-16:1;0	-0.0704131	0.268135	-0.473434	0.637454	0.924386	-6.68567	22	4
0.0155801	0	5.08809	0	0	0	PC 16:1;0-22:5;0	-0.00949445	0.0115738	-0.460218	0.646861	0.935237	-6.69184	2	0
0.0105379	0	5.09392	0	0	0	TAG 36:1;0	-0.00639334	0.00782816	-0.45682	0.649289	0.935237	-6.6934	2	0
0.0504017	0.0325418	2.53755	2.91052	0	0	Cer 36:1;2	-0.0167961	0.0458092	-0.456323	0.649645	0.935237	-6.69362	17	2
0.127549	0.0892338	2.82459	4.24264	0	0	PC 17:0;0-22:4;0	-0.0505822	0.117696	-0.450859	0.653558	0.938604	-6.6961	7	1
0.119266	0.169997	5.25439	4.24264	0	0	TAG 44:2;0	0.086655	0.132311	0.436072	0.664196	0.951589	-6.70265	2	1
0.115169	0.191102	2.72832	3.24853	0	0	TAG 47:2;0	0.0536681	0.134694	0.422972	0.673681	0.961445	-6.70828	7	2
0.0654189	0.0458539	2.23644	4.24264	0	0	PE 18:0;0-20:5;0	-0.0204856	0.0603879	-0.419344	0.676316	0.961445	-6.70981	12	1
0.00694917	0	5.9275	0	0	0	PE O- 16:0;0-22:6;0	-0.00457671	0.00516224	-0.41607	0.678698	0.961445	-6.71118	3	0
0.011962	0	5.22243	0	0	0	LPE O- 16:1;0	-0.00678891	0.00888609	-0.414556	0.679801	0.961445	-6.7118	2	0
0.313078	0.136712	2.30129	4.24264	0	0	CE 20:1;0	-0.0863174	0.267727	-0.41322	0.680775	0.961445	-6.71236	9	1
1.57279	1.47116	0.380738	0.241574	1.55286	1.46999	PC O- 18:2;0-18:2;0	-0.0681589	1.54666	-0.411169	0.68227	0.961445	-6.7132	52	18
0.351456	0.312644	1.32992	2.03489	0	0	TAG 49:3;0	-0.0644885	0.341476	-0.408876	0.683945	0.961445	-6.71414	25	4
0.0810323	0	3.22027	0	0	0	PC O- 18:0;0-22:5;0	-0.0276243	0.0601954	-0.406646	0.685574	0.961445	-6.71505	5	0
1.66007	1.36451	0.406637	0.760176	1.79077	1.73373	PI 16:1;0-18:0;0	-0.0923457	1.58407	-0.406617	0.685595	0.961445	-6.71506	47	12
0.210628	0	3.50331	0	0	0	PE 20:3;0-20:4;0	-0.071804	0.156466	-0.372437	0.710752	0.994305	-6.72838	4	0
0.243665	0.204575	2.00223	2.88018	0	0	PE 20:3;0-20:3;0	0.0571086	0.233613	0.36847	0.713693	0.994305	-6.72985	17	3
1.44059	1.47327	0.340414	0.344298	1.53525	1.56197	PC O- 16:0;0-18:1;0	0.0555088	1.44899	0.365351	0.716009	0.994305	-6.731	52	17
0.0356252	0	6.1936	0	0	0	TAG 44:3;0	-0.021327	0.0264645	-0.36353	0.717362	0.994305	-6.73166	2	0
1.19495	0.925695	1.07814	1.50429	0	0	PE 16:0;0-22:6;0	0.138905	1.12571	0.363523	0.717368	0.994305	-6.73167	25	6
0.0564595	0.0191257	4.58618	4.24264	0	0	DAG 15:0;0-15:0;0	-0.0243848	0.0468594	-0.34881	0.728334	1	-6.73691	3	1
0.17776	0.0792127	3.50459	4.24264	0	0	DAG 14:0;0-16:0;0	-0.0588188	0.15242	-0.338987	0.735687	1	-6.74029	5	1
1.95153	2.01885	0.282523	0.418749	1.98183	2.21419	PC O- 18:2;0-20:4;0	0.0664104	1.96884	0.33885	0.73579	1	-6.74034	52	16
0.0490638	0.0260763	4.99332	4.24264	0	0	TAG 40:2;0	-0.0228059	0.0431527	-0.338456	0.736086	1	-6.74047	3	1
0.000471486	0	6.8095	0	0	0	PE O- 18:0;0-20:5;0	-0.000433053	0.000350247	-0.337081	0.737117	1	-6.74093	2	0
0.0279632	0.0482576	2.63651	3.85552	0	0	PC 20:0;0-20:4;0	0.0115579	0.0331818	0.333984	0.739442	1	-6.74198	8	2
0.0403475	0.0671323	5.38525	3.27567	0	0	DAG 18:2;0-20:3;0	-0.0215138	0.047235	-0.32812	0.743851	1	-6.74392	8	2
0.192917	0.0862699	4.15358	4.24264	0	0	DAG 15:0;0-16:0;0	-0.0704671	0.165493	-0.320376	0.749688	1	-6.74643	3	1
0.00524932	0	4.08998	0	0	0	PE O- 17:2;0-17:1;0	-0.00178952	0.0038995	-0.312446	0.755679	1	-6.74894	5	0
0.323895	0.356171	1.668	1.70555	0	0	TAG 53:5;0	0.0531551	0.332195	0.310348	0.757266	1	-6.7496	16	5
1.67501	1.74581	0.465597	0.411981	1.89326	1.84915	PC 17:0;0-20:3;0	0.0723644	1.69322	0.307333	0.75955	1	-6.75053	48	16
0.045231	0	4.24464	0	0	0	PI 18:0;0-20:5;0	-0.0154194	0.0336002	-0.30537	0.761038	1	-6.75113	4	0
0.0813147	0.100579	1.48063	2.14141	0.00330076	0	PC O- 18:1;0-14:0;0	0.0139702	0.0862684	0.304321	0.761834	1	-6.75145	27	4
0.0159221	0.0211508	2.43615	3.09343	0	0	DAG 14:0;0-18:0;0	-0.00412488	0.0172667	-0.296448	0.767812	1	-6.75382	16	2
0.0307189	0	4.44034	0	0	0	PE O- 16:1;0-18:1;0	-0.0104722	0.0228198	-0.291514	0.771566	1	-6.75527	3	0
1.16192	1.08172	0.457475	0.646411	1.22073	1.28507	PC O- 16:0;0-22:6;0	0.0503551	1.1413	0.28993	0.772772	1	-6.75573	49	14
7.49291	7.37894	0.0724923	0.0662249	7.41256	7.60119	PC 18:0;0-18:2;0	0.045085	7.46361	0.289575	0.773043	1	-6.75584	52	18
2.93448	2.98066	0.204157	0.134326	2.97489	2.89042	PC O- 16:1;0-20:4;0	0.0478701	2.94635	0.287076	0.774947	1	-6.75656	52	18
2.79442	2.81725	0.198811	0.125406	2.91495	2.9436	PE O- 18:2;0-20:4;0	0.0440712	2.80029	0.282736	0.778258	1	-6.7578	52	18
0.0973254	0.0621409	1.75985	4.24264	0	0	PC 17:0;0-20:2;0	-0.016741	0.088278	-0.276752	0.782829	1	-6.75947	19	1
0.0515207	0	6.08736	0	0	0	TAG 54:0;0	-0.0229159	0.0382726	-0.276023	0.783386	1	-6.75967	2	0
1.86138	1.79832	0.664273	0.57586	2.2869	2.12181	CE 20:2;0	0.0989662	1.84517	0.274384	0.78464	1	-6.76013	38	14
0.178031	0.167802	2.41126	2.92328	0	0	PC 16:0;0-19:2;0	-0.036521	0.175401	-0.267628	0.789814	1	-6.76196	9	2
0.0743422	0	5.0494	0	0	0	PC 16:0;0-24:6;0	-0.0253436	0.0552256	-0.255719	0.798957	1	-6.76508	2	0
0.074413	0	5.05957	0	0	0	CE 19:2;0	-0.0253677	0.0552782	-0.255195	0.79936	1	-6.76522	2	0
0.00589993	0	5.14069	0	0	0	PE O- 18:2;0-16:0;0	-0.00201131	0.00438281	-0.249175	0.803993	1	-6.76674	3	0
0.00542643	0	5.14386	0	0	0	PE O- 16:0;0-18:2;0	-0.00184989	0.00403106	-0.248675	0.804379	1	-6.76686	3	0
0.105988	0.134234	4.13365	4.24264	0	0	CE 16:2;0	0.0355629	0.113251	0.245283	0.806992	1	-6.7677	3	1
0.00585327	0	5.46665	0	0	0	PE O- 16:2;0-18:0;0	-0.00199541	0.00434815	-0.234254	0.815507	1	-6.77035	3	0
0.4412	0.446254	0.695368	0.872626	0.366561	0.540951	PC O- 16:0;0-20:3;0	0.0234195	0.442499	0.234036	0.815676	1	-6.7704	52	12
0.289626	0.180573	1.48623	2.92368	0	0	PE 18:1;0-20:3;0	-0.0291814	0.261584	-0.218825	0.827457	1	-6.77385	19	2
1.14331	1.02364	0.421099	0.718482	1.15572	1.2313	PC O- 18:0;0-14:0;0	-0.0356929	1.11254	-0.210619	0.833829	1	-6.77562	52	13
0.00553205	0.00796664	5.24656	4.24264	0	0	PC 16:0;0-16:2;0	-0.00192515	0.00615808	-0.20733	0.836385	1	-6.7763	2	1
0.36809	0.420689	0.613991	1.01521	0.360989	0.361254	LPE 16:0;0	0.0176172	0.381616	0.204579	0.838526	1	-6.77687	48	11
0.00396219	0	6.25507	0	0	0	PE O- 16:0;0-20:5;0	-0.00135073	0.00294334	-0.203414	0.839433	1	-6.77711	2	0
0.00185012	0	6.00878	0	0	0	PI 17:1;0-17:1;0	-0.000630712	0.00137437	-0.202926	0.839813	1	-6.77721	2	0
0.00543521	0	6.34983	0	0	0	PC O- 16:1;0-20:2;0	-0.00185289	0.00403758	-0.20145	0.840962	1	-6.77751	2	0
5.62796	5.48105	0.103452	0.076009	5.60979	5.48137	PC 18:1;0-18:2;0	-0.0321731	5.59019	-0.195618	0.845506	1	-6.77867	52	18
0.386673	0.282464	1.0083	1.54647	0.285752	0	PC O- 18:0;0-20:5;0	0.0221762	0.359877	0.186992	0.852236	1	-6.78032	38	6
1.60051	1.5192	0.289078	0.598901	1.6255	1.76166	PI 18:1;0-20:4;0	-0.0337118	1.5796	-0.181637	0.85642	1	-6.78131	51	14
0.00162486	0	6.71252	0	0	0	DAG 16:0;0-22:5;0	-0.000553922	0.00120704	-0.181072	0.856862	1	-6.78141	2	0
0.063319	0	7.2111	0	0	0	DAG 18:2;0-24:3;0	-0.0215857	0.047037	-0.178199	0.859108	1	-6.78193	1	0
0.0460343	0	7.2111	0	0	0	TAG 39:0;0	-0.0156933	0.0341969	-0.178194	0.859112	1	-6.78193	1	0
0.0423857	0	7.2111	0	0	0	TAG 55:0;0	-0.0144495	0.0314865	-0.178192	0.859114	1	-6.78193	1	0
0.0383066	0	7.2111	0	0	0	TAG 53:0;0	-0.0130589	0.0284563	-0.178189	0.859116	1	-6.78193	1	0
0.0348198	0	7.2111	0	0	0	TAG 56:0;0	-0.0118702	0.0258661	-0.178185	0.859119	1	-6.78193	1	0
0.0344378	0	7.2111	0	0	0	PC 15:0;0-20:5;0	-0.01174	0.0255824	-0.178185	0.859119	1	-6.78193	1	0
0.0329932	0	7.2111	0	0	0	DAG 17:0;0-24:0;0	-0.0112475	0.0245093	-0.178183	0.859121	1	-6.78193	1	0
0.0316192	0	7.2111	0	0	0	DAG 15:0;0-24:0;0	-0.0107791	0.0234886	-0.178181	0.859122	1	-6.78194	1	0
0.0308886	0	7.2111	0	0	0	PC 16:0;0-21:4;0	-0.0105301	0.0229458	-0.17818	0.859123	1	-6.78194	1	0
0.0284385	0	7.2111	0	0	0	DAG 16:0;0-24:0;0	-0.0096948	0.0211257	-0.178175	0.859127	1	-6.78194	1	0
0.0271293	0	7.2111	0	0	0	PC 19:6;0-20:4;0	-0.00924848	0.0201532	-0.178173	0.859129	1	-6.78194	1	0
0.0251431	0	7.2111	0	0	0	PC 16:0;0-21:5;0	-0.00857139	0.0186777	-0.178167	0.859133	1	-6.78194	1	0
0.024018	0	7.2111	0	0	0	PC O- 17:0;0-18:1;0	-0.00818784	0.0178419	-0.178163	0.859136	1	-6.78194	1	0
0.0200959	0	7.2111	0	0	0	TAG 57:0;0	-0.00685078	0.0149284	-0.178145	0.85915	1	-6.78194	1	0
0.018873	0	7.2111	0	0	0	PI 16:0;0-18:0;0	-0.00643389	0.0140199	-0.178137	0.859157	1	-6.78194	1	0
0.0187008	0	7.2111	0	0	0	CE 22:2;0	-0.00637518	0.013892	-0.178136	0.859158	1	-6.78194	1	0
0.0179865	0	7.2111	0	0	0	TAG 55:7;0	-0.00613167	0.0133614	-0.17813	0.859162	1	-6.78194	1	0
0.0151941	0	7.2111	0	0	0	TAG 42:3;0	-0.00517975	0.0112871	-0.1781	0.859186	1	-6.78195	1	0
0.0144842	0	7.2111	0	0	0	PC 18:2;0-22:5;0	-0.00493772	0.0107597	-0.17809	0.859194	1	-6.78195	1	0
0.010983	0	7.2111	0	0	0	PC 18:1;0-19:1;0	-0.00374417	0.00815884	-0.178004	0.859261	1	-6.78197	1	0
0.00727781	0	7.2111	0	0	0	DAG 17:0;0-18:1;0	-0.00248104	0.00540638	-0.177748	0.859461	1	-6.78201	1	0
0.00683496	0	7.2111	0	0	0	TAG 62:14;0	-0.00233007	0.0050774	-0.177687	0.859509	1	-6.78202	1	0
0.00662043	0	7.2111	0	0	0	DAG 18:2;0-20:5;0	-0.00225693	0.00491803	-0.177654	0.859535	1	-6.78203	1	0
0.00638471	0	7.2111	0	0	0	PC O- 17:0;0-21:4;0	-0.00217658	0.00474293	-0.177612	0.859567	1	-6.78204	1	0
0.00576081	0	7.2111	0	0	0	PI 16:1;0-20:0;0	-0.00196389	0.00427946	-0.177478	0.859673	1	-6.78206	1	0
0.00540117	0	7.2111	0	0	0	PC 17:1;0-22:6;0	-0.00184128	0.0040123	-0.177378	0.859751	1	-6.78208	1	0
0.00490374	0	7.2111	0	0	0	TAG 58:0;0	-0.00167171	0.00364278	-0.177203	0.859887	1	-6.78211	1	0
0.00442962	0	7.2111	0	0	0	PC 17:1;0-20:3;0	-0.00151008	0.00329057	-0.176979	0.860062	1	-6.78215	1	0
0.00428235	0	7.2111	0	0	0	PC O- 17:0;0-21:5;0	-0.00145987	0.00318117	-0.176895	0.860129	1	-6.78216	1	0
0.00396535	0	7.2111	0	0	0	TAG 60:9;0	-0.0013518	0.00294569	-0.176679	0.860297	1	-6.7822	1	0
0.00324457	0	7.2111	0	0	0	TAG 60:8;0	-0.00110609	0.00241025	-0.17594	0.860875	1	-6.78233	1	0
0.00264047	0	7.2111	0	0	0	PE O- 18:1;0-18:1;0	-0.000900149	0.00196149	-0.174818	0.861754	1	-6.78253	1	0
2.59708	2.55946	0.239522	0.429764	2.63318	2.66978	PC 14:0;0-18:2;0	0.0402284	2.5874	0.173805	0.862547	1	-6.78271	51	16
0.00199944	0	7.2111	0	0	0	PC O- 17:0;0-19:2;0	-0.000681619	0.0014853	-0.17242	0.863631	1	-6.78295	1	0
0.315272	0.23863	1.04939	1.9563	0.272221	0	PI 18:1;0-20:3;0	-0.0193038	0.295564	-0.17144	0.864398	1	-6.78312	37	5
0.00151043	0	7.2111	0	0	0	PC O- 17:1;0-18:0;0	-0.000514911	0.00112203	-0.16842	0.866764	1	-6.78363	1	0
0.00142782	0	7.2111	0	0	0	PI 17:0;0-17:0;0	-0.00048675	0.00106067	-0.167359	0.867595	1	-6.78381	1	0
0.0676049	0.101523	5.26416	4.24264	0	0	PE O- 18:2;0-22:5;0	0.0189618	0.0763266	0.164024	0.87021	1	-6.78436	2	1
0.000892291	0	7.2111	0	0	0	DAG 16:2;0-18:1;0	-0.000304186	0.000662845	-0.153794	0.878238	1	-6.78599	1	0
0.000839091	0	7.2111	0	0	0	PE O- 18:0;0-18:2;0	-0.00028605	0.000623324	-0.151289	0.880205	1	-6.78638	1	0
0.000799978	0	7.2111	0	0	0	DAG 16:1;0-20:3;0	-0.000272716	0.00059427	-0.149217	0.881834	1	-6.78669	1	0
0.000723848	0	7.2111	0	0	0	DAG 18:2;0-18:3;0	-0.000246763	0.000537715	-0.144512	0.885533	1	-6.78738	1	0
0.184001	0.051961	3.71875	4.24264	0	0	TAG 43:0;0	-0.0246925	0.150048	-0.135042	0.892987	1	-6.78871	6	1
0.71621	0.818151	1.09149	1.21587	0.516899	0	PC 18:0;0-22:4;0	0.0328988	0.742424	0.12771	0.898764	1	-6.78967	28	8
0.0144842	0.00879839	7.2111	4.24264	0	0	DAG 12:0;0-18:1;0	0.00351549	0.0130221	0.124151	0.90157	1	-6.79012	1	1
3.36651	3.35212	0.128882	0.0967992	3.33542	3.41097	PC 18:2;0-20:4;0	0.0138948	3.36281	0.11198	0.911177	1	-6.79156	52	18
0.17862	0.141795	2.0858	2.9146	0	0	PE 16:0;0-22:5;0	-0.0122887	0.169151	-0.104853	0.916808	1	-6.79234	11	2
0.0304455	0.0448654	2.04736	2.41264	0	0	DAG 16:1;0-18:0;0	-0.00233332	0.0341535	-0.1017	0.919301	1	-6.79266	15	3
0.0531356	0.0683208	2.51277	4.24264	0	0	PI 16:0;0-22:5;0	-0.0056998	0.0570404	-0.101638	0.91935	1	-6.79267	10	1
0.201377	0.126649	3.24072	3.2347	0	0	TAG 45:0;0	-0.0174453	0.182161	-0.094779	0.924775	1	-6.79334	10	2
0.0352593	0.073951	5.78145	3.13354	0	0	PC O- 17:0;0-20:5;0	-0.0057994	0.0452086	-0.0916018	0.92729	1	-6.79364	2	2
0.000295362	0	7.2111	0	0	0	DAG 16:0;0-20:5;0	-0.00010069	0.000219412	-0.0877191	0.930364	1	-6.79399	1	0
0.000295362	0	7.2111	0	0	0	PE O- 18:1;0-16:1;0	-0.00010069	0.000219412	-0.0877191	0.930364	1	-6.79399	1	0
0.0391368	0.0184447	5.08466	4.24264	0	0	DAG 15:0;0-17:0;0	0.00437919	0.033816	0.0812107	0.935518	1	-6.79454	2	1
0.0442992	0.0210248	6.5376	4.24264	0	0	DAG 14:0;0-17:0;0	0.00509817	0.0383143	0.0653745	0.948072	1	-6.79571	2	1
0.492191	0.619766	0.99393	1.17223	0.45551	0.376589	PE 16:0;0-18:1;0	0.00978917	0.524996	0.0618677	0.950854	1	-6.79593	34	9
0.0267115	0.0229109	2.2663	2.91043	0	0	Cer 42:0;2	0.00106688	0.0257342	0.0558709	0.955612	1	-6.79628	14	2
0.000161527	0	7.2111	0	0	0	DAG 18:2;0-22:5;0	-5.50653e-05	0.000119992	-0.0526505	0.958168	1	-6.79646	1	0
0.613952	0.630672	1.55513	1.66813	0	0	CE 19:3;0	0.014466	0.618251	0.0491563	0.960942	1	-6.79664	16	5
0.0467267	0.0371961	4.47447	4.24264	0	0	TAG 53:1;0	-0.00274343	0.044276	-0.0456435	0.963731	1	-6.7968	3	1
0.124309	0.0907282	2.18334	2.91215	0	0	TAG 55:6;0	0.00370007	0.115674	0.0449479	0.964284	1	-6.79683	11	2
0.000135212	0	7.2111	0	0	0	DAG 12:0;0-18:0;0	-4.60945e-05	0.000100444	-0.0446603	0.964512	1	-6.79685	1	0
2.12365	1.95891	0.346446	0.400388	2.12129	2.08004	PC O- 16:1;0-18:2;0	-0.00866152	2.08128	-0.0394132	0.968679	1	-6.79707	51	16
0.996283	0.97719	0.46075	0.571447	1.00871	1.1932	PC 18:2;0-20:1;0	0.00518365	0.991374	0.0348502	0.972304	1	-6.79724	52	15
2.06807	1.94313	0.284382	0.32301	2.14156	2.03376	PC O- 16:0;0-18:2;0	-0.0058116	2.03595	-0.0329464	0.973816	1	-6.7973	52	17
0.20589	0.215887	2.81711	2.91111	0	0	CE 19:1;0	-0.00441121	0.20846	-0.0242349	0.980738	1	-6.79755	6	2
6.96593e-05	0	7.2111	0	0	0	PE O- 16:0;0-20:3;0	-2.37472e-05	5.17469e-05	-0.0235582	0.981276	1	-6.79757	1	0
6.40039e-05	0	7.2111	0	0	0	PC 18:0;0-19:2;0	-2.18192e-05	4.75458e-05	-0.0216751	0.982772	1	-6.79761	1	0
6.29755e-05	0	7.2111	0	0	0	Cer 44:1;4	-2.14686e-05	4.67818e-05	-0.0213318	0.983045	1	-6.79762	1	0
5.0289e-05	0	7.2111	0	0	0	Cer 42:1;4	-1.71437e-05	3.73575e-05	-0.0170789	0.986425	1	-6.7977	1	0
4.74594e-05	0	7.2111	0	0	0	PE O- 18:0;0-20:6;0	-1.61791e-05	3.52556e-05	-0.016126	0.987182	1	-6.79772	1	0
3.2621e-05	0	7.2111	0	0	0	Cer 42:0;3	-1.11206e-05	2.42327e-05	-0.0111082	0.99117	1	-6.79779	1	0
3.05618e-05	0	7.2111	0	0	0	Cer 44:0;3	-1.04187e-05	2.27031e-05	-0.0104094	0.991726	1	-6.79779	1	0
1.79463e-05	0	7.2111	0	0	0	DAG 13:0;0-17:0;0	-6.11797e-06	1.33315e-05	-0.0061194	0.995136	1	-6.79783	1	0
11.024	11.024	0	0	11.024	11.024	CE 18:2;0	7.10543e-15	11.024	7.11128e-12	1	1	-6.79785	52	18
0	0	0	0	0	0	CE 22:1;0	0	0	0	1	1	-6.79785	0	0
0	0	0	0	0	0	Cer 44:0;2	0	0	0	1	1	-6.79785	0	0
0	0	0	0	0	0	DAG 16:1;0-18:3;0	0	0	0	1	1	-6.79785	0	0
0	0	0	0	0	0	DAG 16:1;0-20:4;0	0	0	0	1	1	-6.79785	0	0
0	0	0	0	0	0	DAG 18:0;0-20:4;0	0	0	0	1	1	-6.79785	0	0
0	0	0	0	0	0	DAG 18:1;0-20:3;0	0	0	0	1	1	-6.79785	0	0
0	0	0	0	0	0	LPC 18:3;0	0	0	0	1	1	-6.79785	0	0
0	0	0	0	0	0	LPC 22:5;0	0	0	0	1	1	-6.79785	0	0
0	0	0	0	0	0	LPE 14:0;0	0	0	0	1	1	-6.79785	0	0
0	0	0	0	0	0	LPE 20:3;0	0	0	0	1	1	-6.79785	0	0
0	0	0	0	0	0	LPE O- 18:1;0	0	0	0	1	1	-6.79785	0	0
0	0	0	0	0	0	PC 15:0;0-15:0;0	0	0	0	1	1	-6.79785	0	0
0	0	0	0	0	0	PC 15:0;0-22:5;0	0	0	0	1	1	-6.79785	0	0
0	0	0	0	0	0	PC 16:0;0-17:2;0	0	0	0	1	1	-6.79785	0	0
0	0	0	0	0	0	PC 16:0;0-19:3;0	0	0	0	1	1	-6.79785	0	0
0	0	0	0	0	0	PC 16:0;0-19:4;0	0	0	0	1	1	-6.79785	0	0
0	0	0	0	0	0	PC 17:0;0-19:3;0	0	0	0	1	1	-6.79785	0	0
0	0	0	0	0	0	PC 17:1;0-17:1;0	0	0	0	1	1	-6.79785	0	0
0	0	0	0	0	0	PC 17:1;0-20:5;0	0	0	0	1	1	-6.79785	0	0
0	0	0	0	0	0	PC 17:1;0-22:4;0	0	0	0	1	1	-6.79785	0	0
0	0	0	0	0	0	PC 18:1;0-19:4;0	0	0	0	1	1	-6.79785	0	0
0	0	0	0	0	0	PC 18:2;0-22:4;0	0	0	0	1	1	-6.79785	0	0
0	0	0	0	0	0	PC 19:1;0-20:4;0	0	0	0	1	1	-6.79785	0	0
0	0	0	0	0	0	PC 20:2;0-20:3;0	0	0	0	1	1	-6.79785	0	0
0	0	0	0	0	0	PC O- 16:2;0-20:3;0	0	0	0	1	1	-6.79785	0	0
0	0	0	0	0	0	PC O- 16:2;0-22:3;0	0	0	0	1	1	-6.79785	0	0
0	0	0	0	0	0	PC O- 17:0;0-17:2;0	0	0	0	1	1	-6.79785	0	0
0	0	0	0	0	0	PC O- 17:0;0-19:4;0	0	0	0	1	1	-6.79785	0	0
0	0	0	0	0	0	PC O- 18:0;0-14:1;0	0	0	0	1	1	-6.79785	0	0
0	0	0	0	0	0	PC O- 18:0;0-22:4;0	0	0	0	1	1	-6.79785	0	0
0	0	0	0	0	0	PC O- 18:2;0-22:4;0	0	0	0	1	1	-6.79785	0	0
0	0	0	0	0	0	PE 16:1;0-20:4;0	0	0	0	1	1	-6.79785	0	0
0	0	0	0	0	0	PE 16:1;0-22:5;0	0	0	0	1	1	-6.79785	0	0
0	0	0	0	0	0	PE 18:0;0-22:4;0	0	0	0	1	1	-6.79785	0	0
0	0	0	0	0	0	PE 18:0;0-22:5;0	0	0	0	1	1	-6.79785	0	0
0	0	0	0	0	0	PE 18:1;0-22:4;0	0	0	0	1	1	-6.79785	0	0
0	0	0	0	0	0	PE 20:1;0-20:4;0	0	0	0	1	1	-6.79785	0	0
0	0	0	0	0	0	PE O- 16:1;0-12:0;0	0	0	0	1	1	-6.79785	0	0
0	0	0	0	0	0	PE O- 16:1;0-22:3;0	0	0	0	1	1	-6.79785	0	0
0	0	0	0	0	0	PE O- 18:1;0-22:5;0	0	0	0	1	1	-6.79785	0	0
0	0	0	0	0	0	PE O- 18:2;0-22:4;0	0	0	0	1	1	-6.79785	0	0
0	0	0	0	0	0	PI 14:0;0-16:0;0	0	0	0	1	1	-6.79785	0	0
0	0	0	0	0	0	PI 14:0;0-17:0;0	0	0	0	1	1	-6.79785	0	0
0	0	0	0	0	0	PI 15:0;0-16:0;0	0	0	0	1	1	-6.79785	0	0
0	0	0	0	0	0	PI 20:1;0-20:4;0	0	0	0	1	1	-6.79785	0	0
0	0	0	0	0	0	PI 20:4;0-20:4;0	0	0	0	1	1	-6.79785	0	0
0	0	0	0	0	0	SM 36:0;2	0	0	0	1	1	-6.79785	0	0
0	0	0	0	0	0	SM 36:1;4	0	0	0	1	1	-6.79785	0	0
0	0	0	0	0	0	TAG 55:1;0	0	0	0	1	1	-6.79785	0	0
0	0	0	0	0	0	TAG 57:8;0	0	0	0	1	1	-6.79785	0	0

### Sheet: IS-VS-control
mean_Control_o	mean_Stroke	CV_Control_o	CV_Stroke	median_Control_o	median_Stroke	lipids	logFC	AveExpr	t	P.Value	adj.P.Val	B	# rep Control_o	# rep Stroke
0.14884	0.746694	1.08089	0.477888	0.102109	0.719195	PC 14:0;0-18:0;0	0.59866	0.320826	9.63996	1.93472e-14	1.15309e-11	22.4661	45	21
0.417253	1.02003	0.603797	0.334701	0.397503	0.990295	Cer 40:1;2	0.615243	0.590655	8.26364	6.28941e-12	1.87424e-09	16.7366	52	21
0.130417	0.577332	1.09032	0.64295	0.0937169	0.497848	PC O- 18:0;0-16:1;0	0.467523	0.258982	7.70124	6.76715e-11	1.34441e-08	14.3869	51	20
0.857256	1.53452	0.410336	0.251073	0.87193	1.57165	Cer 42:2;2	0.701477	1.05208	7.3201	3.37199e-10	4.54828e-08	12.8005	52	21
0.178975	0.604197	0.92671	0.588288	0.12533	0.587393	PC O- 17:0;0-17:1;0	0.448997	0.301299	7.2907	3.81567e-10	4.54828e-08	12.6785	52	20
2.80116	0.667993	0.392496	1.85699	3.20181	0	CE 24:2;0	-2.11158	2.18751	-7.01177	1.22933e-09	1.22114e-07	11.5243	46	5
0.74672	1.31057	0.428187	0.263641	0.702366	1.44321	PC 16:0;0-20:1;0	0.584883	0.908923	6.79716	3.01148e-09	2.56406e-07	10.6412	52	21
0.162027	0.562071	1.0157	0.641601	0.106477	0.512528	PC O- 16:1;0-18:0;0	0.418461	0.277108	6.70183	4.4772e-09	3.33551e-07	10.2506	52	20
0.192197	0.677834	1.07537	0.636299	0.134061	0.603892	PC O- 16:0;0-22:4;0	0.487809	0.331901	6.47331	1.15359e-08	7.63933e-07	9.3192	49	19
0.359247	0.837989	0.698096	0.432837	0.299562	0.806987	PC O- 16:0;0-16:0;0	0.46849	0.496967	6.20112	3.52959e-08	2.10364e-06	8.22016	52	20
2.17512	2.80387	0.229453	0.104975	2.13157	2.86589	SM 32:1;2	0.689994	2.356	6.15709	4.22494e-08	2.28915e-06	8.0436	52	21
0.169539	0.529671	0.984097	0.671076	0.12533	0.497848	PC O- 16:2;0-18:0;0	0.371697	0.273139	5.99214	8.26344e-08	4.10417e-06	7.3854	52	19
0.754586	1.33529	0.475548	0.373406	0.727568	1.21168	LPE 22:6;0	0.618522	0.921636	5.87072	1.34976e-07	6.18814e-06	6.90446	52	21
1.4085	2.18472	0.324879	0.261096	1.4017	2.2869	PE 16:0;0-20:4;0	0.750414	1.63179	5.73053	2.3698e-07	1.00886e-05	6.3533	51	20
0.0215328	0.501306	4.21385	1.13289	0	0.247011	PC 15:0;0-17:0;0	0.454962	0.15955	5.63997	3.40147e-07	1.29017e-05	5.99974	3	12
1.39559	1.9023	0.27522	0.156424	1.36709	1.94258	Cer 42:1;2	0.533906	1.54135	5.63542	3.46355e-07	1.29017e-05	5.98206	52	21
0.159071	0.714002	1.71704	1.06802	0	0.52628	SHE 36:1;0	0.631886	0.318709	5.42315	8.01866e-07	2.81125e-05	5.16194	19	11
0.440368	0.889529	0.684575	0.427318	0.379369	0.790095	PC O- 16:1;0-18:1;0	0.464628	0.569579	5.38382	9.35716e-07	3.09826e-05	5.01131	52	21
0.124143	0.429754	1.09089	0.898698	0.0843277	0.378446	PC O- 17:0;0-15:0;0	0.326628	0.212058	5.30568	1.26996e-06	3.82732e-05	4.71346	50	16
1.51831	2.17169	0.329593	0.202886	1.60709	2.16131	PC 14:0;0-18:1;0	0.679189	1.70627	5.30279	1.28434e-06	3.82732e-05	4.70248	52	21
0.747877	1.31856	0.622421	0.293513	0.66525	1.28789	PC O- 18:1;0-20:3;0	0.610686	0.912045	5.26007	1.51665e-06	4.30441e-05	4.54045	52	21
1.58666	2.27976	0.398747	0.167378	1.60621	2.2869	PC O- 18:0;0-20:4;0	0.749383	1.78605	4.98844	4.3128e-06	0.000116838	3.52373	52	21
3.38948	3.87246	0.124155	0.103593	3.44111	3.8507	SM 36:1;2	0.516939	3.52842	4.85655	7.10625e-06	0.000184144	3.0391	52	21
0.111421	0.413901	1.18246	1.00107	0.0595868	0.23798	PC O- 18:1;0-16:1;0	0.312974	0.198436	4.79348	9.00498e-06	0.000223624	2.80959	46	15
0.439046	0.891326	0.690078	0.549744	0.409255	0.935297	PI 16:0;0-20:3;0	0.463698	0.569154	4.75026	1.05832e-05	0.000252303	2.65319	48	18
1.25093	0.118114	0.850778	4.58258	1.58893	0	PE O- 16:1;0-22:6;0	-1.1771	0.92505	-4.68968	1.32571e-05	0.000303893	2.43519	33	1
1.89085	2.70642	0.558626	0.361014	2.20369	2.96258	CE 15:0;0	1.02567	2.12546	4.65004	1.53524e-05	0.000338891	2.29328	47	19
2.22543	0.61006	0.639751	2.16337	2.96288	0	PC 18:1;0-20:5;0	-1.69108	1.76074	-4.58283	1.96632e-05	0.000418545	2.05417	38	4
0.401143	0	0.94384	0	0.355411	0	PC O- 16:1;0-22:5;0	-0.38071	0.285745	-4.53509	2.34177e-05	0.000481273	1.88548	37	0
2.30835	1.00797	0.433618	1.20636	2.51257	0	PC 17:1;0-18:2;0	-1.28479	1.93427	-4.5104	2.5625e-05	0.000509083	1.79858	46	9
0.983695	1.4802	0.420558	0.293206	0.962818	1.37624	LPE 20:4;0	0.495442	1.12652	4.4457	3.24095e-05	0.000623099	1.57214	52	21
1.27705	0.29545	0.685164	2.5334	1.59857	0	PC O- 18:1;0-22:6;0	-0.965922	0.994674	-4.41807	3.58108e-05	0.000666976	1.47601	38	3
1.35527	0.0862204	0.934456	4.58258	1.76194	0	PE O- 18:1;0-22:6;0	-1.24256	0.990202	-4.33985	4.74276e-05	0.00084239	1.20562	29	1
0.682185	1.21102	0.574074	0.599784	0.619941	1.28789	PC 18:1;0-20:2;0	0.578413	0.834317	4.33617	4.80558e-05	0.00084239	1.19297	50	18
1.7445	0.383811	0.693718	2.57792	2.38327	0	PI 18:0;0-22:6;0	-1.30569	1.35307	-4.26872	6.11026e-05	0.00104049	0.96215	36	3
2.18946	2.77848	0.290869	0.142019	2.21419	2.81854	PC 16:1;0-18:2;0	0.639141	2.3589	4.24237	6.70798e-05	0.00111054	0.872544	52	21
2.70099	3.14096	0.135646	0.122503	2.68969	3.21373	PE 18:0;0-20:4;0	0.41	2.82756	4.22011	7.25638e-05	0.00115285	0.797131	52	21
2.42754	2.89156	0.190685	0.135295	2.56631	2.84311	SM 36:2;2	0.479896	2.56102	4.21646	7.35036e-05	0.00115285	0.784786	52	21
2.88368	3.33268	0.163527	0.0617823	2.86589	3.26642	PC 17:0;0-20:4;0	0.456516	3.01284	4.1341	9.81235e-05	0.00149953	0.507865	52	21
0.36809	0.699666	0.613991	0.645896	0.360989	0.719195	LPE 16:0;0	0.327294	0.463475	4.06015	0.000126865	0.00189028	0.262027	48	18
4.89949	5.34834	0.104672	0.0558961	4.96678	5.35645	CE 20:3;0	0.481255	5.02861	3.96682	0.000174835	0.0025415	-0.0443128	52	21
4.50895	3.63821	0.147602	0.327476	4.43067	4.02872	PC 18:2;0-18:2;0	-0.879802	4.25846	-3.94576	0.000187855	0.00266575	-0.112828	52	20
6.8034	7.36127	0.0853797	0.0881045	6.71292	7.21797	CE 16:1;0	0.614467	6.96388	3.92872	0.000199068	0.00273738	-0.168108	52	21
3.25038	3.54543	0.112578	0.0803819	3.25335	3.53354	CE 17:1;0	0.341082	3.33526	3.92429	0.000202088	0.00273738	-0.182459	52	21
0.780756	1.38488	0.634218	0.572496	0.753178	1.46119	PC 16:1;0-18:0;0	0.612321	0.954546	3.85047	0.000259324	0.0034346	-0.419928	50	19
0.908899	0	1.11286	0	0.0433582	0	PI 18:2;0-20:4;0	-0.876558	0.647435	-3.83057	0.000277235	0.003592	-0.483449	26	0
1.16192	0.546605	0.457475	1.23975	1.22073	0	PC O- 16:0;0-22:6;0	-0.555221	0.984911	-3.70966	0.000414266	0.00525324	-0.864741	49	10
0.86467	0.112391	1.26122	3.26823	0	0	TAG 58:2;0	-0.877012	0.648261	-3.63946	0.000521328	0.00647316	-1.08238	24	2
0.89152	1.52974	0.638437	0.495658	0.934562	1.66108	PE 18:1;0-20:4;0	0.599184	1.07512	3.60736	0.000578633	0.00703807	-1.18097	50	18
0.275537	0.561975	0.834376	1.08007	0.253001	0.469373	PC O- 16:0;0-16:1;0	0.342412	0.357937	3.56999	0.000652891	0.00767654	-1.29498	46	11
0.573034	0.0410693	1.17913	4.58258	0	0	PC 18:2;0-18:3;0	-0.547203	0.420003	-3.56809	0.000656885	0.00767654	-1.30074	25	1
1.05953	0	1.20252	0	0	0	PC 15:0;0-22:6;0	-0.978482	0.754734	-3.55993	0.000674359	0.00772407	-1.32551	22	0
0.499553	0	1.23947	0	0	0	LPC 20:5;0	-0.498816	0.355846	-3.55421	0.000686872	0.00772407	-1.34286	25	0
1.08531	0.450535	0.962062	1.50784	1.1094	0	TAG 56:2;0	-0.800985	0.902703	-3.54811	0.000700461	0.00773102	-1.36134	34	7
0.201449	0.429473	0.941293	0.912367	0.163399	0.484089	PE O- 18:2;0-18:1;0	0.245695	0.267045	3.52553	0.000753017	0.00815997	-1.42954	45	14
1.24527	1.62528	0.343135	0.439341	1.2677	1.75181	LPC 16:1;0	0.461991	1.35459	3.51911	0.000768628	0.0081804	-1.44888	50	19
0.117348	0.344468	1.2043	1.14058	0.0848383	0.320863	DAG 16:0;0-20:4;0	0.224023	0.182684	3.48047	0.000869259	0.0090891	-1.56473	35	11
3.07315	3.71724	0.215991	0.251397	3.07261	3.62525	PC 16:0;0-16:1;0	0.686303	3.25843	3.44128	0.000983994	0.0101114	-1.68132	52	21
0.549769	0.890419	0.579085	0.702022	0.540951	0.953194	PC O- 16:0;0-22:5;0	0.381354	0.647764	3.41914	0.00105501	0.0106574	-1.74678	51	16
2.94282	3.29825	0.130992	0.193256	2.91495	3.18989	PC 16:1;0-18:1;0	0.412178	3.04506	3.3833	0.00118033	0.0117246	-1.85212	52	21
0.162431	0.477866	1.08991	1.55112	0.125721	0	PC 16:1;0-17:0;0	0.364092	0.253173	3.3275	0.0014037	0.0137148	-2.01449	40	9
0.560191	0.064664	1.10411	4.58258	0.332704	0	PC O- 18:1;0-20:5;0	-0.481839	0.417642	-3.30497	0.00150472	0.0143964	-2.0795	33	1
3.95775	4.5175	0.209631	0.101958	4.07374	4.55769	CE 14:0;0	0.629788	4.11877	3.297	0.00154208	0.0143964	-2.10243	52	21
0.0185393	0.283359	3.58045	2.22869	0	0	SHE 38:1;0	0.291541	0.0947204	3.29579	0.00154783	0.0143964	-2.10591	6	4
6.4162	5.58218	0.146106	0.140699	6.47007	5.43943	CE 20:5;0	-0.775133	6.17628	-3.29114	0.00157008	0.0143964	-2.11925	52	21
5.62345	5.94398	0.0744969	0.0583004	5.60979	5.96465	PI 18:0;0-20:4;0	0.33937	5.71566	3.26861	0.00168232	0.0151919	-2.18376	52	21
0.668835	1.0079	0.603175	0.526973	0.619941	1.15616	PC O- 16:1;0-20:3;0	0.377328	0.766374	3.23393	0.00186992	0.0166339	-2.2824	52	18
4.43001	3.33013	0.258494	0.408702	4.58998	3.35148	PC 16:0;0-20:5;0	-1.01187	4.11361	-3.22727	0.00190811	0.016724	-2.30125	52	20
5.72174	6.10654	0.0946435	0.0613012	5.69937	6.05372	PC 16:0;0-20:3;0	0.421823	5.83244	3.19707	0.0020907	0.0178942	-2.38639	52	21
2.06556	1.59177	0.311348	0.280547	1.97256	1.44321	PI 16:0;0-18:1;0	-0.500573	1.92926	-3.19533	0.00210167	0.0178942	-2.39126	52	21
1.99446	1.13975	0.41462	1.09719	2.20406	0	PC 17:1;0-18:1;0	-0.795389	1.74858	-3.14422	0.00245014	0.0205258	-2.53393	46	10
5.92044	6.2492	0.0903186	0.0806585	5.87099	6.25511	SM 34:1;2	0.408871	6.01501	3.1365	0.00250728	0.0205258	-2.55534	52	21
2.50148	2.8889	0.201475	0.10737	2.55614	2.79422	PC 18:0;0-22:5;0	0.382448	2.61293	3.13559	0.00251407	0.0205258	-2.55785	52	21
1.86138	0.758068	0.664273	1.62165	2.2869	0	CE 20:2;0	-1.0073	1.54399	-3.12535	0.00259195	0.0208757	-2.58617	38	6
1.7679	2.11151	0.275581	0.168429	1.90332	2.18359	SM 38:2;2	0.369012	1.86675	3.11731	0.00265465	0.0210956	-2.60836	52	21
3.14989	2.36562	0.297244	0.41808	3.18878	2.4368	PC 18:0;0-20:5;0	-0.779238	2.92428	-3.06428	0.00310504	0.0243501	-2.75359	51	19
3.30168	2.52679	0.363569	0.619852	3.1885	2.65608	TAG 48:0;0	-0.985922	3.07877	-3.04554	0.00328064	0.0251918	-2.80449	51	17
4.54677	4.93817	0.112209	0.0857987	4.61932	5.03885	PC 18:0;0-20:3;0	0.396567	4.65936	3.04385	0.00329692	0.0251918	-2.80906	52	21
0.460143	0.0594731	1.21168	4.58258	0.100058	0	PC 18:2;0-19:0;0	-0.393552	0.344882	-3.02617	0.00347166	0.0261912	-2.8568	27	1
0.934233	0.427285	0.880864	1.64865	0.853387	0	DAG 16:0;0-18:0;0	-0.605902	0.788398	-3.01018	0.00363719	0.027097	-2.89982	38	6
0.754803	0.160426	1.33735	3.26342	0	0	TAG 58:3;0	-0.693986	0.583818	-2.99064	0.00384941	0.0283241	-2.95215	21	2
1.52151	0.715326	0.621571	1.6379	1.903	0	PC 17:0;0-22:6;0	-0.775353	1.28959	-2.97943	0.00397626	0.028429	-2.98204	39	6
2.53646	2.91182	0.186552	0.255514	2.50215	2.96258	PC 16:0;0-22:4;0	0.436467	2.64444	2.97925	0.00397832	0.028429	-2.98252	52	20
2.95787	3.20011	0.137053	0.104376	3.02357	3.21373	SM 38:1;2	0.286763	3.02756	2.97678	0.00400677	0.028429	-2.98909	52	21
0.730746	1.01101	0.517374	0.370753	0.744559	0.990295	PC O- 18:2;0-16:0;0	0.297495	0.811368	2.95936	0.00421309	0.029528	-3.03534	52	21
0.717218	1.23144	0.829384	0.538047	0.628461	1.28789	DAG 18:2;0-18:2;0	0.483703	0.865145	2.95545	0.00426076	0.029528	-3.0457	50	19
2.27204	2.65313	0.195291	0.332083	2.34144	2.60941	PC 16:0;0-17:1;0	0.451746	2.38167	2.9172	0.00475379	0.0325662	-3.14642	52	20
1.89741	0.908015	0.715651	1.63225	2.44751	0	PC 18:1;0-22:6;0	-1.07615	1.61279	-2.91246	0.00481841	0.0326338	-3.15882	36	6
0.300886	0.0230519	1.93311	4.58258	0	0	TAG 56:1;0	-0.348341	0.220961	-2.89368	0.00508263	0.0340365	-3.20784	13	1
2.29024	1.40238	0.591717	0.943265	2.49236	1.73296	TAG 46:0;0	-1.01559	2.03483	-2.88254	0.00524568	0.0347381	-3.23681	45	13
3.10581	3.37708	0.137515	0.0991568	3.17686	3.47331	SM 34:2;2	0.296879	3.18385	2.87018	0.00543209	0.0355772	-3.26883	52	21
10.2538	10.3607	0.0192659	0.0212834	10.2909	10.2909	Chol	0.143239	10.2845	2.86129	0.00556996	0.0359575	-3.29179	52	21
0.0936039	0.223248	1.31844	1.5996	0.0406364	0	PC O- 17:1;0-17:0;0	0.158699	0.130899	2.8587	0.00561082	0.0359575	-3.29849	41	9
1.14331	1.48462	0.421099	0.319814	1.15572	1.54408	PC O- 18:0;0-14:0;0	0.362334	1.24149	2.8399	0.0059151	0.0375043	-3.34684	52	20
0.448118	0.0594731	1.31122	4.58258	0.0139802	0	PC O- 18:1;0-22:5;0	-0.383664	0.336316	-2.78817	0.00683253	0.0428651	-3.47858	26	1
1.90692	1.43998	0.401313	0.695847	1.8832	1.79077	TAG 56:4;0	-0.571297	1.7726	-2.76539	0.00727653	0.0451751	-3.53598	50	15
3.20612	3.38281	0.100119	0.074694	3.17686	3.31935	PC 16:0;0-20:2;0	0.21342	3.25695	2.72351	0.00816231	0.0498758	-3.64051	52	21
0.00954376	0.0759491	3.16453	2.55775	0	0	Cer 38:1;2	0.076047	0.0286467	2.72178	0.00820105	0.0498758	-3.64481	7	3
0.386673	0.118772	1.0083	2.33683	0.285752	0	PC O- 18:0;0-20:5;0	-0.256314	0.309606	-2.69655	0.00878378	0.0528801	-3.70714	38	4
0.262407	0.564544	1.3869	0.994051	0.161915	0.469373	PE O- 16:1;0-22:4;0	0.299779	0.349323	2.6786	0.0092211	0.0549578	-3.75119	40	13
0.568551	0	1.90213	0	0	0	TAG 54:1;0	-0.636818	0.404995	-2.66596	0.009541	0.0563014	-3.78208	13	0
6.22598	5.88875	0.0720822	0.0666531	6.25511	5.87099	LPC 16:0;0	-0.29356	6.12897	-2.62602	0.0106188	0.0620469	-3.87886	52	21
0.591012	0	1.59216	0	0	0	PE O- 18:2;0-20:5;0	-0.557048	0.420994	-2.62166	0.0107431	0.0620938	-3.88937	16	0
0.375142	0	1.87324	0	0	0	DAG 18:0;0-18:1;0	-0.408676	0.267224	-2.61845	0.0108352	0.0620938	-3.89707	13	0
0.314366	0.542024	0.688978	0.975819	0.276541	0.603892	PC 16:0;0-19:1;0	0.232146	0.379856	2.58702	0.011777	0.0668485	-3.97222	49	12
0.313607	0	1.65552	0	0	0	PE O- 16:1;0-20:5;0	-0.301105	0.223391	-2.5786	0.0120416	0.0677057	-3.99223	17	0
0.892466	0.590705	0.748591	1.16481	0.807524	0.415189	PE 18:1;0-18:2;0	-0.426329	0.805658	-2.56231	0.0125688	0.0700096	-4.03078	45	11
0.358276	0.109263	1.02871	2.41341	0.255564	0	PC O- 16:0;0-20:5;0	-0.231614	0.286642	-2.55574	0.0127875	0.0705681	-4.04628	42	4
1.7491	2.03088	0.27687	0.366369	1.81063	2.10124	PC 16:1;0-20:4;0	0.365217	1.83016	2.52145	0.0139847	0.0764666	-4.1266	51	19
0.558616	0.158194	1.11842	2.53617	0.391632	0	PE O- 18:1;0-20:5;0	-0.373702	0.443426	-2.47478	0.0157763	0.085479	-4.23446	34	3
11.024	10.923	0	0.030702	11.024	11.024	CE 18:2;0	-0.115359	10.995	-2.46832	0.0160399	0.0861242	-4.24926	52	21
2.63067	1.35034	0.889863	1.62534	3.67803	0	TAG 54:2;0	-1.47376	2.26236	-2.4476	0.0169123	0.0899974	-4.2965	30	6
0.0652957	0.308449	5.04908	1.8084	0	0	PE 18:0;0-18:0;0	0.262022	0.135244	2.44339	0.0170947	0.0901632	-4.30606	2	6
0.0654189	0	2.23644	0	0	0	PE 18:0;0-20:5;0	-0.0787419	0.0465998	-2.43512	0.017458	0.0912716	-4.32479	12	0
3.31228	3.57482	0.138814	0.116085	3.33542	3.40918	PC 18:1;0-20:3;0	0.285136	3.38781	2.39234	0.0194503	0.100804	-4.42084	52	21
1.12826	1.50543	0.503994	0.396604	1.00461	1.57165	DAG 16:1;0-18:1;0	0.340761	1.23676	2.37792	0.0201669	0.103616	-4.45292	51	19
0.42568	0	1.87018	0	0	0	PE O- 18:2;0-22:6;0	-0.426164	0.303224	-2.37058	0.0205398	0.104026	-4.46915	12	0
1.48244	1.00124	0.405118	0.871955	1.43452	1.21168	PC O- 18:1;0-18:2;0	-0.427728	1.34402	-2.36949	0.0205958	0.104026	-4.47156	52	13
3.43718	3.80433	0.146218	0.150754	3.42515	3.89368	TAG 56:5;0	0.295218	3.5428	2.35488	0.0213596	0.106978	-4.50379	52	21
9.56988	9.66736	0.0246741	0.014779	9.63619	9.63619	CE 18:1;0	0.126594	9.59793	2.32858	0.0227977	0.112716	-4.56135	52	21
0.933214	0.285567	1.12253	2.99878	0.290212	0	PC 17:0;0-20:5;0	-0.619796	0.746905	-2.32559	0.0229666	0.112716	-4.56786	33	3
0.0625265	0.257207	3.28793	1.90139	0	0	DAG 16:1;0-18:2;0	0.192408	0.118531	2.32372	0.0230727	0.112716	-4.57193	6	5
1.80897	1.44698	0.565958	0.44625	1.81347	1.44321	TAG 56:3;0	-0.504208	1.70484	-2.30962	0.0238867	0.115744	-4.60249	49	19
0.987854	0.565501	0.577313	1.74975	1.07346	0	PC 18:1;0-18:3;0	-0.435087	0.866355	-2.27826	0.0257901	0.123959	-4.66992	43	6
1.67501	2.07318	0.465597	0.272338	1.89326	2.16131	PC 17:0;0-20:3;0	0.436346	1.78955	2.26612	0.0265625	0.12665	-4.69582	48	20
6.68627	6.33396	0.155607	0.0926659	6.52443	6.25511	TAG 54:3;0	-0.499029	6.58492	-2.25872	0.0270426	0.127779	-4.71153	52	21
0.253931	0.420677	0.848723	1.05085	0.222352	0.366561	PC O- 18:2;0-18:1;0	0.178751	0.301899	2.2559	0.0272281	0.127779	-4.71752	52	13
0.124309	0.315504	2.18334	1.47057	0	0	TAG 55:6;0	0.198193	0.17931	2.24983	0.0276301	0.128653	-4.73037	11	7
2.68745	2.84371	0.135928	0.114047	2.71178	2.79422	PI 16:0;0-20:4;0	0.202782	2.7324	2.22169	0.0295642	0.136591	-4.78955	52	21
3.81626	4.06451	0.127331	0.0970102	3.81034	4.07416	PC 17:0;0-18:2;0	0.259263	3.88768	2.21465	0.0300668	0.137845	-4.80426	52	21
0.0335986	0.103416	2.09542	2.15175	0	0	PC O- 18:0;0-18:3;0	0.0748907	0.0536832	2.19053	0.0318442	0.144879	-4.85433	22	5
0.0658446	0.269825	3.43465	2.12963	0	0	DAG 18:2;0-20:4;0	0.210346	0.124524	2.18671	0.0321337	0.145088	-4.86221	9	4
0.136118	0	3.21793	0	0	0	TAG 60:3;0	-0.193313	0.0969608	-2.15907	0.0343007	0.153708	-4.91894	6	0
4.00057	4.17832	0.10232	0.0827816	4.02872	4.21165	PC 16:0;0-22:5;0	0.217288	4.0517	2.15547	0.0345916	0.153855	-4.92626	52	21
0.763332	1.07651	0.633254	0.756063	0.737816	1.13673	SM 34:0;2	0.332766	0.853423	2.15065	0.0349855	0.154455	-4.93608	47	15
6.17748	6.42065	0.0858172	0.0553133	6.14438	6.36166	PC 18:0;0-20:4;0	0.270363	6.24743	2.11414	0.0380949	0.166945	-5.00977	52	21
0.0401459	0.156908	3.55987	2.14094	0	0	TAG 55:5;0	0.121035	0.073735	2.11087	0.0383844	0.166986	-5.01631	5	4
1.17936	0.707738	0.547875	1.24184	1.23007	0	LPC 22:6;0	-0.388544	1.04369	-2.10153	0.0392234	0.1694	-5.03497	45	9
0.0267115	0	2.2663	0	0	0	Cer 42:0;2	-0.0284855	0.0190274	-2.08892	0.0403806	0.173143	-5.06002	14	0
0.922935	0.378246	1.05939	2.52107	0.457964	0	PC 18:1;0-22:5;0	-0.534814	0.766243	-2.05904	0.0432412	0.184081	-5.11887	26	3
1.03884	0.793067	0.417971	0.63431	0.972441	0.825371	LPE 18:2;0	-0.245378	0.968135	-2.05593	0.0435494	0.184081	-5.12496	52	18
0.00920305	0.0768554	5.12745	3.267	0	0	PI 14:0;0-18:0;0	0.0745456	0.0286647	2.03587	0.0455791	0.191304	-5.164	2	2
7.28307	7.50351	0.0747189	0.0559523	7.41256	7.60119	PC 16:0;0-20:4;0	0.267941	7.34649	2.03147	0.046035	0.191866	-5.17251	52	21
0.233934	0.378723	0.910979	1.00992	0.189997	0.355418	PC O- 16:2;0-18:1;0	0.147208	0.275586	2.02646	0.0465585	0.192701	-5.18218	49	13
0.057643	0	4.19816	0	0	0	TAG 57:2;0	-0.0970349	0.0410607	-1.988	0.050754	0.208616	-5.25577	4	0
0.921494	1.12209	0.539015	0.433453	0.971745	1.19391	PC O- 18:1;0-16:0;0	0.254198	0.979201	1.97588	0.052141	0.212849	-5.27869	52	20
0.105988	0.380385	4.13365	2.15777	0	0	CE 16:2;0	0.295714	0.184924	1.93542	0.0570099	0.229688	-5.35432	3	4
0.0973254	0.0147615	1.75985	4.58258	0	0	PC 17:0;0-20:2;0	-0.0756371	0.0735741	-1.93521	0.0570367	0.229688	-5.35472	19	1
2.88331	2.6993	0.218862	0.220359	2.91421	2.84311	DAG 16:0;0-18:1;0	-0.276738	2.83037	-1.92778	0.0579711	0.231633	-5.36845	52	21
2.0956	1.52276	0.581279	0.78208	2.0852	1.6442	TAG 46:2;0	-0.620218	1.93081	-1.92522	0.058297	0.231633	-5.37318	45	15
8.23097	8.02635	0.0878167	0.0786739	8.14558	8.04704	TAG 52:2;0	-0.313029	8.17211	-1.90492	0.0609311	0.240003	-5.41042	52	21
1.60051	1.83853	0.289078	0.392097	1.6255	2.05885	PI 18:1;0-20:4;0	0.276078	1.66898	1.90282	0.0612089	0.240003	-5.41424	51	19
2.0064	2.32767	0.342847	0.193018	2.16131	2.46081	PI 16:0;0-18:2;0	0.312262	2.09882	1.88713	0.0633214	0.246664	-5.44275	52	21
6.24666	5.97823	0.137954	0.146375	6.05372	5.96465	TAG 50:1;0	-0.396691	6.16944	-1.88165	0.0640741	0.246975	-5.45267	52	21
0.79661	0.560711	0.682348	1.211	0.87193	0	PE 18:0;0-18:1;0	-0.287136	0.728748	-1.88052	0.0642301	0.246975	-5.45471	40	9
0.501582	0.142907	1.46521	3.24895	0	0	TAG 60:12;0	-0.331609	0.398401	-1.8561	0.0676812	0.258577	-5.49852	23	2
0	0.0704191	0	4.58258	0	0	SM 36:1;4	0.0825612	0.0202575	1.84435	0.0693968	0.261705	-5.51942	0	1
1.90622e-05	0.198226	7.2111	4.58258	0	0	PC 16:1;0-17:1;0	0.232388	0.0570376	1.84435	0.0693969	0.261705	-5.51942	1	1
0.167527	0	2.39801	0	0	0	PC 14:0;0-20:4;0	-0.165834	0.119334	-1.83946	0.0701205	0.261705	-5.52807	10	0
0.702501	0.225923	1.74169	2.59174	0	0	TAG 42:1;0	-0.528107	0.565403	-1.83578	0.0706702	0.261705	-5.53458	19	3
0.281045	0.0764861	1.61004	4.58258	0	0	PC O- 18:0;0-22:6;0	-0.209408	0.222199	-1.83561	0.0706954	0.261705	-5.53487	23	1
2.42549	2.65137	0.227459	0.195465	2.40499	2.58728	LPC 20:4;0	0.252694	2.49047	1.80961	0.074683	0.27476	-5.58049	52	21
0.0134557	0	4.09199	0	0	0	PE 18:1;0-18:3;0	-0.021202	0.00958491	-1.80433	0.0755145	0.276114	-5.58968	3	0
3.9754	4.15505	0.111476	0.109278	3.87219	4.02872	PC 18:1;0-20:4;0	0.210229	4.02708	1.78548	0.0785487	0.285458	-5.62229	52	21
0.0279632	0	2.63651	0	0	0	PC 20:0;0-20:4;0	-0.0295301	0.019919	-1.77046	0.0810386	0.292721	-5.64805	8	0
0.934402	0.392394	1.50645	1.74406	0.145913	0	TAG 42:0;0	-0.582693	0.778482	-1.75205	0.0841785	0.302231	-5.67935	27	6
0.821008	0.53577	0.722686	1.37251	0.990295	0	PI 18:0;0-22:5;0	-0.291419	0.738953	-1.73624	0.0869553	0.310332	-5.706	37	8
2.65647	2.38855	0.145864	0.296487	2.71178	2.4162	PI 18:0;0-18:1;0	-0.221811	2.5794	-1.72775	0.0884774	0.313208	-5.72022	52	20
0.607653	0.756782	0.478305	0.581331	0.603892	0.772036	LPE 18:0;0	0.154831	0.650553	1.72589	0.0888122	0.313208	-5.72331	51	19
1.24084	0.954933	0.548387	0.940001	1.30416	1.13673	TAG 50:5;0	-0.338037	1.15859	-1.71943	0.0899899	0.314419	-5.73409	45	12
0.0820347	0.238344	3.08102	2.13785	0	0	PE O- 18:1;0-22:4;0	0.157031	0.127	1.71822	0.0902107	0.314419	-5.73609	9	4
0.15573	0	3.03342	0	0	0	PC 18:2;0-19:1;0	-0.179028	0.110931	-1.69598	0.0943664	0.325746	-5.77283	6	0
0.651157	1.01572	0.993032	0.77179	0.686334	1.30744	TAG 58:6;0	0.297851	0.756032	1.695	0.0945537	0.325746	-5.77445	29	14
1.08107	0.56429	1.40541	1.86491	0	0	TAG 44:1;0	-0.622217	0.932408	-1.68043	0.0973663	0.327941	-5.79828	24	5
0.0105938	0.0610741	6.88649	3.4101	0	0	PC O- 18:2;0-16:1;0	0.0561343	0.0251155	1.68016	0.0974189	0.327941	-5.79872	3	3
0	0.0603666	0	4.58258	0	0	PE 16:0;0-22:4;0	0.0654976	0.0173657	1.67686	0.0980641	0.327941	-5.80408	0	1
0	0.050707	0	4.58258	0	0	PC 14:0;0-17:0;0	0.0550169	0.0145869	1.67678	0.0980809	0.327941	-5.80422	0	1
0.048705	0	5.0625	0	0	0	TAG 60:2;0	-0.0844313	0.034694	-1.67485	0.09846	0.327941	-5.80735	2	0
0	0.0163934	0	4.58258	0	0	PC 15:0;0-16:0;0	0.0177868	0.00471592	1.67429	0.0985714	0.327941	-5.80826	0	1
0.0477572	0	4.15475	0	0	0	TAG 55:2;0	-0.0691068	0.0340189	-1.6719	0.0990427	0.327941	-5.81213	3	0
0.0827637	0	3.25412	0	0	0	TAG 45:1;0	-0.100134	0.0589549	-1.66892	0.0996353	0.328081	-5.81697	6	0
0.00722545	0.0725863	4.25235	3.26614	0	0	PE 18:0;0-18:3;0	0.0549789	0.0260279	1.66532	0.100353	0.328627	-5.82278	6	2
0.000723848	0.0489394	7.2111	4.58258	0	0	DAG 18:2;0-18:3;0	0.0524037	0.0145941	1.65418	0.102602	0.332532	-5.84071	1	1
0.327393	0	3.34354	0	0	0	TAG 50:0;0	-0.404075	0.233212	-1.6539	0.102661	0.332532	-5.84117	5	0
0.155355	0.065265	1.24233	2.98173	0.105225	0	PE O- 16:0;0-20:4;0	-0.0847355	0.129439	-1.64344	0.10481	0.337658	-5.8579	38	3
0.0504017	0	2.53755	0	0	0	Cer 36:1;2	-0.0470737	0.0359026	-1.62487	0.108718	0.348367	-5.88737	17	0
0.178031	0	2.41126	0	0	0	PC 16:0;0-19:2;0	-0.155663	0.126817	-1.61184	0.111531	0.353691	-5.90787	9	0
0.0264661	0.196226	7.2111	3.18386	0	0	CE 14:1;0	0.158762	0.0753012	1.61116	0.111679	0.353691	-5.90894	1	2
0.00142782	0.0350448	7.2111	4.58258	0	0	PC O- 17:2;0-17:1;0	0.0366517	0.0110985	1.60896	0.11216	0.353691	-5.91238	1	1
4.13316	4.37114	0.110559	0.131102	4.05144	4.49679	TAG 56:6;0	0.198258	4.20162	1.59682	0.114846	0.360253	-5.93131	52	21
7.78473	7.90943	0.0567797	0.0585673	7.79076	8.04704	PC 16:0;0-18:1;0	0.183032	7.8206	1.58773	0.116889	0.363347	-5.94539	52	21
0.0394508	0	2.49173	0	0	0	PI 16:0;0-20:2;0	-0.035149	0.028102	-1.58456	0.117608	0.363347	-5.95028	10	0
3.53679	3.662	0.116453	0.0919431	3.59345	3.73654	SM 40:2;2	0.153794	3.57281	1.58433	0.117661	0.363347	-5.95064	52	21
1.6169	1.87307	0.339698	0.398276	1.71565	1.96247	PC 18:2;0-20:3;0	0.255966	1.6906	1.57387	0.120061	0.368847	-5.96672	51	19
0.000892291	0.0142649	7.2111	4.58258	0	0	DAG 16:2;0-18:1;0	0.01462	0.0047392	1.56361	0.122454	0.373555	-5.9824	1	1
0.405066	0.762325	1.58399	1.11949	0	0	DAG 18:1;0-20:4;0	0.289322	0.507839	1.5586	0.123636	0.373555	-5.99002	16	10
0.086391	0.0192057	1.92541	4.58258	0	0	PI 18:2;0-20:3;0	-0.0613229	0.0670637	-1.55613	0.124221	0.373555	-5.99377	15	1
2.49857	2.6566	0.172715	0.215819	2.50215	2.67903	PI 18:0;0-20:3;0	0.195519	2.54403	1.55561	0.124346	0.373555	-5.99457	52	21
0.0216653	0	3.21947	0	0	0	PC 16:0;0-24:5;0	-0.0244941	0.0154328	-1.55401	0.124727	0.373555	-5.99699	6	0
1.46546	1.72676	0.317286	0.385517	1.50632	1.8832	DAG 18:1;0-18:3;0	0.209344	1.54063	1.5358	0.12913	0.384808	-6.02442	50	19
5.06881	5.18819	0.0906328	0.105486	5.18509	5.26555	SM 42:2;2	0.186376	5.10315	1.53128	0.130242	0.38619	-6.03118	52	21
2.47258	1.86686	0.684027	0.849331	2.54534	2.12181	TAG 46:1;0	-0.674769	2.29833	-1.52278	0.132353	0.387544	-6.04384	41	14
0.00264047	0.0310649	7.2111	4.58258	0	0	PE O- 18:1;0-18:1;0	0.0311684	0.0108174	1.5185	0.133426	0.387544	-6.0502	1	1
1.72348	1.53392	0.43597	0.67275	1.70664	1.77151	TAG 51:1;0	-0.318769	1.66895	-1.51688	0.133835	0.387544	-6.0526	49	16
6.42003	6.23523	0.119425	0.0927513	6.36166	6.25511	TAG 54:4;0	-0.271565	6.36687	-1.51675	0.133868	0.387544	-6.0528	52	21
0.00596411	0.0410693	7.20772	4.58258	0	0	PC O- 17:1;0-17:1;0	0.0424204	0.0160629	1.51642	0.13395	0.387544	-6.05327	2	1
8.65692	8.69998	0.0323986	0.0318469	8.75881	8.75881	CE 16:0;0	0.0960683	8.6693	1.5115	0.135197	0.389264	-6.06055	52	21
0.119286	0.217193	1.15949	1.95921	0.0708873	0	PC O- 17:2;0-17:0;0	0.101689	0.147451	1.49795	0.138678	0.397365	-6.08047	51	6
3.18733	2.98101	0.188048	0.172983	3.2795	2.89119	TAG 54:7;0	-0.228468	3.12798	-1.49373	0.139776	0.398595	-6.08664	52	21
0.609832	0.246699	1.55196	3.16146	0	0	PE 18:0;0-22:6;0	-0.359053	0.505369	-1.48639	0.1417	0.402157	-6.09732	16	2
3.95117	4.06597	0.106686	0.0979069	4.05144	4.07416	SM 40:1;2	0.154838	3.98419	1.47882	0.14371	0.405929	-6.1083	52	21
0.415329	0.198512	1.55822	2.54894	0	0	TAG 49:0;0	-0.238774	0.352957	-1.46743	0.146772	0.412622	-6.12471	23	3
0.14356	0	4.44243	0	0	0	TAG 52:0;0	-0.204617	0.102262	-1.45688	0.149654	0.418751	-6.1398	3	0
0.319051	0.0870195	2.8845	4.58258	0	0	TAG 40:1;0	-0.306627	0.252302	-1.44758	0.152233	0.423975	-6.15302	6	1
3.51137	3.66582	0.129907	0.194252	3.40918	3.69651	PI 18:0;0-18:2;0	0.190282	3.5558	1.4432	0.153459	0.425403	-6.15923	52	21
0.518558	0.689852	0.927257	1.39431	0.372503	0	PC 16:1;0-20:3;0	0.244556	0.567835	1.43855	0.154769	0.427049	-6.16579	42	8
0.289626	0.139999	1.48623	3.15838	0	0	PE 18:1;0-20:3;0	-0.16415	0.246583	-1.42638	0.158238	0.434607	-6.18286	19	2
2.79442	2.58475	0.198811	0.145137	2.91495	2.56694	PE O- 18:2;0-20:4;0	-0.192798	2.7341	-1.41181	0.162469	0.444182	-6.20313	52	21
0.323717	0.624258	2.4964	1.63491	0	0	CE 24:1;0	0.320484	0.410174	1.39425	0.167687	0.456354	-6.2273	8	6
0.127549	0	2.82459	0	0	0	PC 17:0;0-22:4;0	-0.113134	0.0908566	-1.39046	0.168828	0.45737	-6.23247	7	0
0.497717	0.326532	1.34632	2.18703	0	0	TAG 47:1;0	-0.246947	0.448472	-1.38784	0.169623	0.457444	-6.23605	22	4
0.298528	0.230333	0.994695	1.53398	0.222682	0	DAG 18:0;0-18:2;0	-0.109529	0.27891	-1.37818	0.172569	0.462928	-6.24915	37	7
0.0297324	0.0559064	1.70802	2.87967	0	0	Cer 40:2;2	0.0346566	0.0372619	1.3761	0.17321	0.462928	-6.25197	19	3
0.0612925	0	2.77912	0	0	0	PE O- 16:0;0-22:5;0	-0.0524901	0.0436604	-1.37328	0.174082	0.463183	-6.25578	12	0
0.0244683	0	4.14949	0	0	0	PC O- 16:2;0-16:0;0	-0.0311017	0.0174295	-1.36898	0.175417	0.463596	-6.26157	4	0
1.3588	1.56923	0.447187	0.272383	1.31426	1.60621	PI 18:1;0-18:2;0	0.205008	1.41934	1.3669	0.176063	0.463596	-6.26436	50	21
0.323895	0.533614	1.668	1.33755	0	0	TAG 53:5;0	0.21694	0.384225	1.36528	0.176571	0.463596	-6.26654	16	8
1.05095	1.20234	0.554064	0.355073	1.02773	1.1091	PI 18:2;0-18:2;0	0.195211	1.0945	1.36198	0.177606	0.464267	-6.27096	52	21
0.021565	0	3.37202	0	0	0	DAG 16:0;0-22:6;0	-0.0221949	0.0153613	-1.35319	0.180382	0.469466	-6.28268	5	0
0.201377	0.0223511	3.24072	4.58258	0	0	TAG 45:0;0	-0.198694	0.149876	-1.3486	0.181845	0.469472	-6.28877	10	1
1.44059	1.55092	0.340414	0.349936	1.53525	1.6442	PC O- 16:0;0-18:1;0	0.175052	1.47233	1.34168	0.18407	0.469472	-6.29793	52	20
2.81081	2.52603	0.309774	0.30524	2.96258	2.39378	TAG 48:3;0	-0.300598	2.72889	-1.34161	0.184091	0.469472	-6.29802	51	21
0.0810323	0	3.22027	0	0	0	PC O- 18:0;0-22:5;0	-0.0778558	0.0577217	-1.34105	0.184271	0.469472	-6.29875	5	0
0.17776	0	3.50459	0	0	0	DAG 14:0;0-16:0;0	-0.18884	0.126624	-1.34089	0.184323	0.469472	-6.29896	5	0
0.219556	0.125953	1.20356	2.65725	0.155112	0	PC 18:2;0-20:0;0	-0.0998513	0.192629	-1.33815	0.185211	0.469726	-6.30258	37	3
8.41566	8.52851	0.0587413	0.0351858	8.56657	8.56657	CE 20:4;0	0.153068	8.44812	1.33057	0.187682	0.473977	-6.31253	52	21
0.804572	0.577541	1.12009	1.48314	0.632853	0	DAG 16:0;0-16:0;0	-0.307847	0.739262	-1.32462	0.189638	0.476894	-6.32029	28	7
0.000839091	0.00518965	7.2111	4.58258	0	0	PE O- 18:0;0-18:2;0	0.00482456	0.00209062	1.31613	0.192457	0.48195	-6.33132	1	1
0.0139981	0	4.84764	0	0	0	PC O- 18:2;0-14:0;0	-0.0196431	0.00997127	-1.30882	0.194908	0.486048	-6.34077	4	0
4.45578	4.17541	0.16599	0.149386	4.49679	4.16276	LPC 18:2;0	-0.246158	4.37512	-1.30569	0.195966	0.486649	-6.3448	52	21
0.0904525	0	4.25848	0	0	0	TAG 38:1;0	-0.1126	0.0644319	-1.30253	0.197039	0.487282	-6.34886	3	0
5.97846	6.10619	0.0815568	0.0833999	5.96465	5.96465	CE 18:3;0	0.165279	6.0152	1.29672	0.199017	0.490142	-6.35629	52	21
4.06916	3.91359	0.104602	0.0888141	4.07416	3.89368	LPC 18:0;0	-0.13936	4.02441	-1.29356	0.200101	0.490782	-6.36031	52	21
0.0584192	0	3.17138	0	0	0	PE 18:2;0-20:4;0	-0.0538159	0.0416137	-1.28822	0.201945	0.492001	-6.36712	5	0
0.507046	0.229047	2.07801	2.33365	0	0	TAG 40:0;0	-0.32132	0.427074	-1.28734	0.202249	0.492001	-6.36823	14	4
0.184001	0	3.71875	0	0	0	TAG 43:0;0	-0.196003	0.131069	-1.28104	0.204438	0.493491	-6.37619	6	0
0.237278	0.120448	1.40476	3.17614	0	0	LPC 14:0;0	-0.118412	0.203669	-1.27826	0.205412	0.493491	-6.3797	22	2
0.00334656	0	4.68168	0	0	0	PE 16:1;0-18:1;0	-0.0045057	0.00238385	-1.27725	0.205766	0.493491	-6.38097	3	0
0.0170108	0	5.05862	0	0	0	TAG 43:1;0	-0.0242423	0.0121173	-1.27609	0.206173	0.493491	-6.38243	2	0
0.4412	0.547577	0.695368	0.935137	0.366561	0.571118	PC O- 16:0;0-20:3;0	0.12726	0.471801	1.27309	0.207229	0.494033	-6.3862	52	13
8.69391	8.54959	0.0398576	0.0545379	8.75881	8.56657	PC 16:0;0-18:2;0	-0.124737	8.65239	-1.2672	0.209317	0.495528	-6.39358	52	21
0.0931748	0.0415609	2.01646	3.25666	0	0	PE O- 18:0;0-20:4;0	-0.0584058	0.078327	-1.26365	0.210581	0.495528	-6.39801	16	2
3.72459	3.79905	0.0796349	0.134893	3.71653	3.77453	PC 16:0;0-16:0;0	0.120214	3.74601	1.26127	0.211431	0.495528	-6.40097	52	21
0.265022	0.483346	2.50737	1.6666	0.057397	0	PC 16:1;0-16:1;0	0.238113	0.327828	1.26053	0.211696	0.495528	-6.40189	30	7
0.00683496	0	7.2111	0	0	0	TAG 41:0;0	-0.0133283	0.00486874	-1.25965	0.212013	0.495528	-6.40299	1	0
4.01858	3.51987	0.180898	0.503801	4.07416	4.21165	PC 15:0;0-18:2;0	-0.350081	3.87511	-1.25551	0.213499	0.496971	-6.40811	51	17
0.00340192	0	7.2111	0	0	0	TAG 45:2;0	-0.00663379	0.00242328	-1.2533	0.214298	0.496971	-6.41085	1	0
0.404133	0.20377	2.02234	2.52795	0	0	TAG 47:0;0	-0.245417	0.346494	-1.24943	0.2157	0.498284	-6.41563	19	3
2.91093	2.72183	0.256211	0.186214	3.01126	2.60941	TAG 58:8;0	-0.224436	2.85653	-1.23766	0.22001	0.504428	-6.43008	52	21
0.0155801	0	5.08809	0	0	0	PC 16:1;0-22:5;0	-0.0217306	0.0110982	-1.23754	0.220052	0.504428	-6.43022	2	0
0.0105379	0	5.09392	0	0	0	TAG 36:1;0	-0.014652	0.00750645	-1.23082	0.22254	0.507849	-6.4384	2	0
0.210628	0	3.50331	0	0	0	PE 20:3;0-20:4;0	-0.202371	0.150036	-1.22892	0.223249	0.507849	-6.44071	4	0
4.41127	4.09637	0.342348	0.295103	4.46373	3.89368	TAG 48:1;0	-0.453205	4.32068	-1.22133	0.226091	0.512359	-6.4499	51	21
0.082758	0.0520007	1.55582	2.72549	0.00306894	0	PC O- 18:2;0-20:3;0	-0.0423855	0.07391	-1.21454	0.228652	0.5162	-6.45805	27	3
0.71621	0.991874	1.09149	1.00801	0.516899	1.32474	PC 18:0;0-22:4;0	0.275317	0.795511	1.21187	0.22967	0.51654	-6.46126	28	11
0.0128532	0	4.28787	0	0	0	LPE 20:5;0	-0.0148639	0.00915569	-1.19314	0.236873	0.530737	-6.48351	6	0
0.245722	0.130524	1.17834	2.95071	0.198098	0	PC 20:1;0-20:4;0	-0.100926	0.212583	-1.18895	0.238508	0.532401	-6.48845	36	3
1.05483	0.707973	1.31254	1.52038	0	0	TAG 44:0;0	-0.41062	0.95505	-1.18124	0.241534	0.536593	-6.49748	23	7
2.91821	3.16891	0.227525	0.185424	2.84311	3.05994	DAG 18:1;0-18:2;0	0.193376	2.99033	1.17959	0.242187	0.536593	-6.49941	52	21
1.93429	1.32821	0.752769	1.31186	2.65608	0	PC 15:0;0-20:4;0	-0.452003	1.75994	-1.17366	0.244538	0.539795	-6.5063	34	8
0.0107875	0	4.403	0	0	0	PC O- 16:1;0-16:1;0	-0.012353	0.00768422	-1.14936	0.254348	0.559379	-6.53423	4	0
0.011962	0	5.22243	0	0	0	LPE O- 16:1;0	-0.015875	0.00852091	-1.13922	0.258525	0.566473	-6.54572	2	0
0.016052	0	3.71018	0	0	0	PC 15:0;0-18:0;0	-0.0150433	0.0114343	-1.12062	0.266307	0.579271	-6.56653	5	0
0.492191	0.743005	0.99393	1.14241	0.45551	0	PE 16:0;0-18:1;0	0.178047	0.564343	1.12062	0.266309	0.579271	-6.56654	34	10
5.62796	5.4271	0.103452	0.109124	5.60979	5.35645	PC 18:1;0-18:2;0	-0.171044	5.57018	-1.11595	0.26829	0.581296	-6.57172	52	21
0.0287904	0	7.2111	0	0	0	TAG 60:4;0	-0.0499088	0.0205082	-1.11215	0.269907	0.581296	-6.57591	1	0
0.010983	0	7.2111	0	0	0	PC 16:0;0-22:3;0	-0.0190394	0.00782354	-1.11154	0.270166	0.581296	-6.57658	1	0
0	0.0326446	0	4.58258	0	0	PE 18:0;0-22:5;0	0.0223781	0.00939092	1.0948	0.277385	0.59468	-6.59488	0	1
0.00199944	0	7.2111	0	0	0	Cer 38:2;4	-0.00346608	0.00142426	-1.09142	0.278858	0.595697	-6.59855	1	0
3.15136	2.97942	0.203204	0.14663	3.32204	3.08528	PE O- 18:1;0-20:4;0	-0.170663	3.1019	-1.08191	0.283035	0.600117	-6.6088	52	21
0.692369	0.372898	2.59026	3.15838	0	0	TAG 52:1;0	-0.460853	0.600467	-1.08104	0.283417	0.600117	-6.60973	7	2
2.44826	2.475	0.299765	0.446293	2.54534	2.79422	CE 17:0;0	0.198182	2.45595	1.0792	0.28423	0.600117	-6.6117	50	18
0.116321	0	3.43383	0	0	0	PC O- 18:1;0-22:4;0	-0.0958142	0.0828587	-1.07676	0.285311	0.600117	-6.61431	7	0
0.213999	0	3.52973	0	0	0	TAG 48:4;0	-0.182975	0.152437	-1.0753	0.285962	0.600117	-6.61588	4	0
0.439324	0.296642	1.21042	1.66633	0.20362	0	PE O- 16:1;0-18:2;0	-0.145213	0.398278	-1.06191	0.291956	0.610547	-6.63008	28	6
0.243665	0.10793	2.00223	4.58258	0	0	PE 20:3;0-20:3;0	-0.137279	0.204618	-1.04819	0.298182	0.616724	-6.64444	17	1
0.0136157	0	4.08826	0	0	0	PE 18:0;0-20:3;0	-0.013082	0.00969886	-1.04711	0.298679	0.616724	-6.64557	3	0
0.0119317	0	4.01727	0	0	0	PI 18:0;0-18:3;0	-0.0112823	0.00849927	-1.04438	0.299929	0.616724	-6.6484	4	0
0.102979	0	4.07709	0	0	0	TAG 34:0;0	-0.0991002	0.0733547	-1.04166	0.301183	0.616724	-6.65122	4	0
0.0128519	0	3.74011	0	0	0	PE 16:1;0-18:0;0	-0.0113167	0.00915477	-1.04093	0.301517	0.616724	-6.65197	9	0
0.0676049	0	5.26416	0	0	0	PE O- 18:2;0-22:5;0	-0.083514	0.0481569	-1.04033	0.301795	0.616724	-6.6526	2	0
0.00524932	0	4.08998	0	0	0	PE O- 17:2;0-17:1;0	-0.00504354	0.00373924	-1.03955	0.302153	0.616724	-6.6534	5	0
0.124152	0	3.66757	0	0	0	TAG 58:11;0	-0.104481	0.0884371	-1.02143	0.310596	0.629934	-6.67196	4	0
3.45955	3.54791	0.153897	0.129633	3.50441	3.47331	PC O- 18:1;0-20:4;0	0.137401	3.48497	1.02112	0.310739	0.629934	-6.67226	52	21
1.13089	1.39035	0.854152	0.476294	1.41827	1.4788	PC 18:0;0-18:3;0	0.240327	1.20553	1.00993	0.316034	0.637077	-6.68356	32	18
0.045231	0	4.24464	0	0	0	PI 18:0;0-20:5;0	-0.0434579	0.0322193	-1.00874	0.316601	0.637077	-6.68476	4	0
1.08893	0.87998	0.489341	1.11174	1.13673	0	PC 18:0;0-20:2;0	-0.184548	1.02882	-1.00692	0.31747	0.637077	-6.68658	46	10
0.746715	0.686012	0.618849	0.812313	0.694338	0.669529	LPE 18:1;0	-0.121423	0.729252	-1.00386	0.318931	0.637862	-6.68964	47	16
3.36651	3.23855	0.128883	0.122437	3.33542	3.29259	PC 18:2;0-20:4;0	-0.11316	3.3297	-1.00157	0.320026	0.637912	-6.69192	52	21
0.0531356	0.123603	2.51277	3.306	0	0	PI 16:0;0-22:5;0	0.0651464	0.073407	0.999225	0.321154	0.638025	-6.69425	10	2
4.73393	4.63742	0.131461	0.162609	4.75458	4.68317	TAG 54:6;0	-0.169855	4.70617	-0.995609	0.322896	0.639355	-6.69784	52	21
0.135069	0.0541298	2.5628	4.58258	0	0	DAG 18:1;0-20:5;0	-0.0854763	0.111785	-0.99318	0.324069	0.639464	-6.70024	11	1
7.49291	7.32045	0.0724923	0.0640812	7.41256	7.41256	PC 18:0;0-18:2;0	-0.132303	7.4433	-0.991058	0.325097	0.639464	-6.70234	52	21
0.263712	0.121001	2.8358	3.36576	0	0	TAG 42:2;0	-0.175954	0.222658	-0.987753	0.326701	0.640507	-6.70559	9	2
0.197518	0.0532637	3.90198	4.58258	0	0	TAG 38:0;0	-0.174457	0.15602	-0.982819	0.329107	0.643108	-6.71043	6	1
2.12365	1.86632	0.346446	0.533659	2.12129	2.26652	PC O- 16:1;0-18:2;0	-0.210604	2.04962	-0.980073	0.330451	0.643624	-6.71311	51	17
0.000471486	0	6.8095	0	0	0	PE O- 18:0;0-20:5;0	-0.000893163	0.000335853	-0.97011	0.335357	0.651052	-6.72277	2	0
0.966002	0.746743	0.9111	1.32792	1.18431	0	PC 14:0;0-16:0;0	-0.232509	0.902927	-0.966188	0.337302	0.652701	-6.72655	30	8
0.0824142	0	4.12387	0	0	0	PC O- 16:1;0-22:6;0	-0.0741389	0.058706	-0.963419	0.338679	0.653245	-6.72921	3	0
0.192917	0	4.15358	0	0	0	DAG 15:0;0-16:0;0	-0.174201	0.13742	-0.960238	0.340266	0.654188	-6.73226	3	0
0.463175	0.231543	2.03307	3.20803	0	0	PC 20:3;0-20:4;0	-0.222407	0.396541	-0.944952	0.347959	0.664485	-6.74676	22	2
0.00815079	0	4.02318	0	0	0	Cer 40:0;2	-0.00702148	0.00580604	-0.944703	0.348085	0.664485	-6.74699	6	0
1.18865	0.929526	0.474277	1.01193	1.28789	1.01007	PC O- 16:1;0-16:0;0	-0.167147	1.11411	-0.939709	0.350623	0.664485	-6.75168	46	11
0.164503	0	4.24648	0	0	0	DAG 16:0;0-17:0;0	-0.148618	0.11718	-0.939624	0.350666	0.664485	-6.75176	3	0
1.71532	1.9388	0.336682	0.399777	1.69762	2.22433	TAG 53:4;0	0.154545	1.77961	0.937389	0.351806	0.664485	-6.75385	52	19
1.85419	1.70898	0.50305	0.666717	2.0284	1.8832	TAG 49:1;0	-0.242775	1.81242	-0.936401	0.352311	0.664485	-6.75477	46	16
2.28321	2.10089	0.4161	0.492334	2.40499	2.24607	TAG 58:9;0	-0.23981	2.23076	-0.930809	0.355176	0.667775	-6.75997	47	18
0.0184227	0.041618	3.55499	2.58782	0	0	DAG 16:0;0-18:3;0	0.0194828	0.0250953	0.918618	0.361474	0.67748	-6.7712	6	3
0.378125	0.463667	0.803239	1.18751	0.320863	0	PE O- 16:1;0-22:5;0	0.0941747	0.402733	0.910008	0.365965	0.683747	-6.77905	45	10
2.45447	2.60896	0.199275	0.228415	2.38327	2.60941	TAG 51:3;0	0.124031	2.49891	0.902815	0.369744	0.687366	-6.78555	52	21
0.216615	0.0906342	2.20611	4.58258	0	0	PI 18:0;0-22:4;0	-0.11063	0.180374	-0.901934	0.370209	0.687366	-6.78634	12	1
0.909134	1.09101	0.690318	0.768548	1.02773	1.41072	TAG 51:4;0	0.165816	0.961456	0.896073	0.373309	0.690969	-6.7916	42	14
4.04855	3.82542	0.313313	0.289895	4.25868	3.81034	TAG 48:2;0	-0.28978	3.98436	-0.892211	0.37536	0.692615	-6.79504	51	21
0.000590723	0	5.04878	0	0	0	DAG 14:1;0-18:0;0	-0.0007958	0.000420789	-0.880146	0.381815	0.699778	-6.8057	2	0
0.717474	0.59312	0.984005	1.28146	0.780083	0	TAG 54:8;0	-0.168169	0.681701	-0.877323	0.383336	0.699778	-6.80818	30	9
0.292888	0.160457	1.71737	2.64658	0	0	PC O- 18:0;0-18:2;0	-0.110633	0.254791	-0.874661	0.384772	0.699778	-6.81051	15	3
0.407289	0.179739	1.70086	4.58258	0	0	PC 15:0;0-20:3;0	-0.168338	0.341829	-0.874362	0.384934	0.699778	-6.81077	20	1
0.0564595	0	4.58618	0	0	0	DAG 15:0;0-15:0;0	-0.051252	0.0402177	-0.874032	0.385113	0.699778	-6.81106	3	0
0.0490638	0	4.99332	0	0	0	TAG 40:2;0	-0.0484493	0.0349496	-0.871718	0.386365	0.69992	-6.81307	3	0
2.21804	2.11935	0.282214	0.260463	2.27671	2.12181	TAG 52:6;0	-0.137069	2.18965	-0.867279	0.388775	0.702152	-6.81692	51	21
0.107711	0	4.57507	0	0	0	DAG 17:0;0-18:0;0	-0.0963456	0.0767255	-0.863073	0.391067	0.704157	-6.82055	3	0
1.61145	1.43324	0.47166	0.735675	1.61585	1.77151	TAG 58:10;0	-0.194553	1.56019	-0.8522	0.397031	0.712743	-6.82986	46	15
0.460653	0.253864	1.88501	3.17356	0	0	PC 17:1;0-20:4;0	-0.191132	0.401166	-0.848054	0.399321	0.713117	-6.83338	12	2
0.0909555	0	4.08597	0	0	0	PI 16:0;0-22:6;0	-0.0676989	0.0647902	-0.846784	0.400023	0.713117	-6.83445	3	0
0.0743422	0	5.0494	0	0	0	PC 16:0;0-24:6;0	-0.0714279	0.0529561	-0.845198	0.400902	0.713117	-6.83579	2	0
0.0511719	0.0974699	2.14775	2.53485	0	0	PC 17:1;0-18:0;0	0.0359924	0.0644905	0.843173	0.402026	0.713117	-6.8375	14	3
0.0391368	0	5.08466	0	0	0	DAG 15:0;0-17:0;0	-0.0376026	0.0278783	-0.839187	0.404243	0.714923	-6.84085	2	0
0.0302484	0.0613281	4.0235	4.58258	0	0	PE O- 17:1;0-20:4;0	0.0403443	0.0391891	0.836615	0.405678	0.715337	-6.843	4	1
0.0499744	0.110954	6.05804	4.58258	0	0	PC 19:0;0-20:4;0	0.081709	0.0675165	0.825605	0.411855	0.724087	-6.85214	3	1
0.0515207	0	6.08736	0	0	0	TAG 54:0;0	-0.058152	0.0366997	-0.822228	0.41376	0.725297	-6.85492	2	0
0.0219805	0.0536755	6.16103	3.239	0	0	PC 20:3;0-20:3;0	0.0309803	0.0310982	0.798242	0.427451	0.747099	-6.87434	3	2
1.95153	2.02554	0.282523	0.293109	1.98183	1.96247	PC O- 18:2;0-20:4;0	0.118102	1.97282	0.795357	0.429115	0.747814	-6.87664	52	20
5.69105	5.62434	0.124376	0.134601	5.69937	5.60979	TAG 54:5;0	-0.143642	5.67186	-0.780422	0.437794	0.760714	-6.8884	52	21
0.074413	0.159594	5.05957	4.58258	0	0	CE 19:2;0	0.101664	0.0989172	0.765738	0.446426	0.771319	-6.89976	2	1
0.0196266	0	4.97003	0	0	0	TAG 57:7;0	-0.0169031	0.0139806	-0.765639	0.446485	0.771319	-6.89983	3	0
0.463406	0.347736	1.76413	1.90434	0	0	TAG 46:3;0	-0.155294	0.430131	-0.756114	0.452137	0.778826	-6.90708	19	5
5.60425	5.45681	0.0848342	0.0989815	5.56655	5.43943	CE 22:6;0	-0.0915495	5.56184	-0.750444	0.455522	0.782395	-6.91136	52	21
0.0510236	0	5.18033	0	0	0	PC O- 17:0;0-20:1;0	-0.0447447	0.0363456	-0.747242	0.45744	0.783431	-6.91376	2	0
0.0484166	0	5.05018	0	0	0	PC O- 17:0;0-20:2;0	-0.0411568	0.0344885	-0.744781	0.458917	0.783708	-6.91559	2	0
0.121027	0.185336	1.1756	1.82871	0.0690841	0	PE 17:1;0-17:1;0	0.042008	0.139527	0.742535	0.460266	0.783768	-6.91726	44	8
0.00696864	0	4.86703	0	0	0	PC O- 18:1;0-18:3;0	-0.00560417	0.00496396	-0.736006	0.464205	0.786947	-6.9221	3	0
0.146422	0.0568526	3.42184	4.58258	0	0	TAG 50:6;0	-0.0878779	0.120655	-0.735065	0.464774	0.786947	-6.92279	6	1
0.0861201	0.044538	2.31588	4.58258	0	0	PE 16:0;0-18:0;0	-0.0385722	0.0741581	-0.720972	0.473346	0.793142	-6.93306	12	1
2.98542	3.03606	0.19228	0.114408	3.08594	3.03454	PC O- 16:0;0-20:4;0	0.0972619	2.99998	0.712121	0.478775	0.793142	-6.93941	52	21
0.0171488	0	5.75761	0	0	0	PI 16:0;0-22:4;0	-0.015618	0.0122155	-0.697795	0.487634	0.793142	-6.94953	2	0
0.00553205	0	5.24656	0	0	0	PC 16:0;0-16:2;0	-0.00455041	0.00394064	-0.693431	0.490351	0.793142	-6.95257	2	0
4.86618	4.73812	0.0876438	0.236264	4.86071	5.03885	PC 16:0;0-18:0;0	-0.12414	4.82934	-0.690427	0.492226	0.793142	-6.95465	52	20
0.0159221	0.0345824	2.43615	3.68683	0	0	DAG 14:0;0-18:0;0	0.013764	0.0212902	0.689879	0.492569	0.793142	-6.95503	16	2
0.00185012	0	6.00878	0	0	0	PI 17:1;0-17:1;0	-0.00177759	0.00131789	-0.688424	0.493479	0.793142	-6.95603	2	0
1.18206	1.29174	0.53292	1.08651	1.1742	0	PC 18:2;0-20:2;0	0.166841	1.21361	0.68681	0.494489	0.793142	-6.95715	49	10
0.00694917	0	5.9275	0	0	0	PE O- 16:0;0-22:6;0	-0.00639562	0.0049501	-0.683975	0.496266	0.793142	-6.95909	3	0
0.00396219	0	6.25507	0	0	0	PE O- 16:0;0-20:5;0	-0.00380686	0.00282238	-0.676369	0.501052	0.793142	-6.96428	2	0
0.00543521	0	6.34983	0	0	0	PC O- 16:1;0-20:2;0	-0.00522214	0.00387166	-0.668088	0.506291	0.793142	-6.96986	2	0
3.69459	3.72354	0.130493	0.134459	3.77453	3.77453	CE 18:0;0	0.0836041	3.70292	0.66613	0.507534	0.793142	-6.97116	52	21
0.156147	0.186542	2.6204	2.60053	0	0	TAG 60:11;0	0.0748093	0.164891	0.663961	0.508913	0.793142	-6.97261	8	3
0.0356252	0	6.1936	0	0	0	TAG 44:3;0	-0.0330594	0.0253769	-0.661581	0.510428	0.793142	-6.97419	2	0
0.0301842	0	6.43396	0	0	0	DAG 15:0;0-18:0;0	-0.0290009	0.0215011	-0.66123	0.510652	0.793142	-6.97442	2	0
3.68552	3.57976	0.167556	0.179767	3.65955	3.50441	TAG 56:8;0	-0.110306	3.6551	-0.66065	0.511022	0.793142	-6.97481	52	21
1.7474	1.67725	0.308897	0.33773	1.68422	1.55286	PI 18:1;0-18:1;0	-0.0961074	1.72722	-0.65942	0.511806	0.793142	-6.97562	52	21
2.56228	2.60027	0.136572	0.127114	2.48041	2.56694	PC 16:0;0-18:3;0	0.0590902	2.57321	0.65354	0.515566	0.793142	-6.97949	52	21
0.0442992	0	6.5376	0	0	0	DAG 14:0;0-17:0;0	-0.0425626	0.0315556	-0.650681	0.517399	0.793142	-6.98136	2	0
1.66007	1.6806	0.406637	0.556252	1.79077	1.86281	PI 16:1;0-18:0;0	0.121697	1.66598	0.646947	0.519798	0.793142	-6.98379	47	17
0.0796815	0.049386	2.24338	3.6053	0	0	PE O- 18:1;0-20:3;0	-0.0306783	0.0709664	-0.641642	0.523218	0.793142	-6.98722	13	2
6.45948	6.62107	0.0998574	0.140071	6.47007	6.86337	TAG 52:4;0	0.122086	6.50597	0.628728	0.531589	0.793142	-6.99544	52	21
4.90596	4.93099	0.0794481	0.0822794	4.93062	4.96678	PC 18:0;0-22:6;0	0.0629389	4.91316	0.621009	0.536626	0.793142	-7.00028	52	21
0.568799	0.493473	0.827288	1.09883	0.535741	0.332005	PE O- 18:2;0-18:2;0	-0.0816506	0.54713	-0.620269	0.53711	0.793142	-7.00074	40	11
0.00162486	0	6.71252	0	0	0	DAG 16:0;0-22:5;0	-0.00156116	0.00115743	-0.614928	0.540612	0.793142	-7.00405	2	0
2.62597	2.72115	0.249726	0.429621	2.74576	3.13673	PC 15:0;0-18:1;0	0.12753	2.65335	0.612921	0.54193	0.793142	-7.00529	50	18
4.61674	4.55265	0.128169	0.116798	4.55769	4.61932	TAG 56:7;0	-0.0924616	4.5983	-0.609604	0.544113	0.793142	-7.00732	52	21
2.34879	2.50403	0.225914	0.2295	2.29851	2.50123	TAG 53:2;0	0.0810724	2.39345	0.609336	0.544289	0.793142	-7.00749	52	21
0.108802	0.0764861	2.9551	4.58258	0	0	TAG 58:4;0	-0.052718	0.0995054	-0.601711	0.549325	0.793142	-7.01212	7	1
0.00387446	0	7.07467	0	0	0	Cer 42:1;3	-0.00372257	0.00275989	-0.597984	0.551795	0.793142	-7.01436	2	0
0.0467267	0.114425	4.47447	3.18779	0	0	TAG 53:1;0	0.0405987	0.0662016	0.597266	0.552272	0.793142	-7.0148	3	2
0.20589	0.281108	2.81711	2.5281	0	0	CE 19:1;0	0.0982654	0.227528	0.594071	0.554394	0.793142	-7.01671	6	3
0.063319	0	7.2111	0	0	0	DAG 18:2;0-24:3;0	-0.0608368	0.045104	-0.589424	0.557489	0.793142	-7.01947	1	0
0.0460343	0	7.2111	0	0	0	TAG 39:0;0	-0.0442297	0.0327915	-0.589415	0.557495	0.793142	-7.01947	1	0
0.0423857	0	7.2111	0	0	0	TAG 55:0;0	-0.0407242	0.0301926	-0.589411	0.557498	0.793142	-7.01947	1	0
0.0383066	0	7.2111	0	0	0	TAG 53:0;0	-0.0368049	0.0272869	-0.589406	0.557501	0.793142	-7.01948	1	0
0.0348198	0	7.2111	0	0	0	TAG 56:0;0	-0.0334548	0.0248031	-0.5894	0.557505	0.793142	-7.01948	1	0
0.0344378	0	7.2111	0	0	0	PC 15:0;0-20:5;0	-0.0330878	0.0245311	-0.589399	0.557505	0.793142	-7.01948	1	0
0.0329932	0	7.2111	0	0	0	DAG 17:0;0-24:0;0	-0.0316999	0.023502	-0.589396	0.557508	0.793142	-7.01948	1	0
0.0316192	0	7.2111	0	0	0	DAG 15:0;0-24:0;0	-0.0303797	0.0225233	-0.589393	0.55751	0.793142	-7.01948	1	0
0.0308886	0	7.2111	0	0	0	PC 16:0;0-21:4;0	-0.0296778	0.0220029	-0.589391	0.557511	0.793142	-7.01948	1	0
0.0284385	0	7.2111	0	0	0	DAG 16:0;0-24:0;0	-0.0273237	0.0202575	-0.589383	0.557516	0.793142	-7.01949	1	0
0.0271293	0	7.2111	0	0	0	PC 19:6;0-20:4;0	-0.0260657	0.0193249	-0.589378	0.55752	0.793142	-7.01949	1	0
0.0251431	0	7.2111	0	0	0	PC 16:0;0-21:5;0	-0.0241575	0.0179102	-0.589369	0.557526	0.793142	-7.0195	1	0
0.024018	0	7.2111	0	0	0	PC O- 17:0;0-18:1;0	-0.0230764	0.0171087	-0.589362	0.55753	0.793142	-7.0195	1	0
0.0200959	0	7.2111	0	0	0	TAG 57:0;0	-0.0193081	0.0143149	-0.589332	0.557551	0.793142	-7.01952	1	0
0.018873	0	7.2111	0	0	0	PI 16:0;0-18:0;0	-0.0181332	0.0134438	-0.589318	0.55756	0.793142	-7.01953	1	0
0.0187008	0	7.2111	0	0	0	CE 22:2;0	-0.0179677	0.0133211	-0.589316	0.557561	0.793142	-7.01953	1	0
0.0179865	0	7.2111	0	0	0	TAG 55:7;0	-0.0172814	0.0128123	-0.589306	0.557568	0.793142	-7.01954	1	0
0.0151941	0	7.2111	0	0	0	TAG 42:3;0	-0.0145985	0.0108232	-0.589255	0.557602	0.793142	-7.01957	1	0
0.0144842	0	7.2111	0	0	0	DAG 12:0;0-18:1;0	-0.0139164	0.0103175	-0.589237	0.557614	0.793142	-7.01958	1	0
0.0144842	0	7.2111	0	0	0	PC 18:2;0-22:5;0	-0.0139164	0.0103175	-0.589237	0.557614	0.793142	-7.01958	1	0
0.010983	0	7.2111	0	0	0	PC 18:1;0-19:1;0	-0.0105525	0.00782354	-0.589091	0.557711	0.793142	-7.01966	1	0
0.00727781	0	7.2111	0	0	0	DAG 17:0;0-18:1;0	-0.00699251	0.0051842	-0.588652	0.558004	0.793142	-7.01992	1	0
0.00683496	0	7.2111	0	0	0	TAG 62:14;0	-0.00656702	0.00486874	-0.588548	0.558073	0.793142	-7.01998	1	0
0.00662043	0	7.2111	0	0	0	DAG 18:2;0-20:5;0	-0.0063609	0.00471592	-0.58849	0.558112	0.793142	-7.02002	1	0
0.00638471	0	7.2111	0	0	0	PC O- 17:0;0-21:4;0	-0.00613442	0.00454801	-0.588419	0.55816	0.793142	-7.02006	1	0
0.00299992	0	7.16955	0	0	0	Cer 44:1;2	-0.00288232	0.00213693	-0.588239	0.55828	0.793142	-7.02017	2	0
0.00576081	0	7.2111	0	0	0	PI 16:1;0-20:0;0	-0.00553498	0.00410359	-0.588188	0.558314	0.793142	-7.0202	1	0
0.00540117	0	7.2111	0	0	0	PC 17:1;0-22:6;0	-0.00518944	0.00384741	-0.588017	0.558428	0.793142	-7.0203	1	0
0.00490374	0	7.2111	0	0	0	TAG 58:0;0	-0.00471151	0.00349308	-0.587716	0.558629	0.793142	-7.02047	1	0
0.00457655	0	7.2111	0	0	0	DAG 15:0;0-16:1;0	-0.00439714	0.00326001	-0.587462	0.558798	0.793142	-7.02062	1	0
0.00442962	0	7.2111	0	0	0	PC 17:1;0-20:3;0	-0.00425597	0.00315534	-0.58733	0.558886	0.793142	-7.0207	1	0
0.00428235	0	7.2111	0	0	0	PC O- 17:0;0-21:5;0	-0.00411447	0.00305044	-0.587184	0.558984	0.793142	-7.02079	1	0
0.00396535	0	7.2111	0	0	0	TAG 60:9;0	-0.0038099	0.00282463	-0.586812	0.559232	0.793142	-7.02101	1	0
0.00324457	0	7.2111	0	0	0	TAG 60:8;0	-0.00311738	0.0023112	-0.58553	0.560089	0.793142	-7.02176	1	0
0.00298292	0	7.2111	0	0	0	DAG 15:0;0-18:2;0	-0.00286598	0.00212482	-0.584824	0.560561	0.793142	-7.02218	1	0
0.0352593	0	5.78145	0	0	0	PC O- 17:0;0-20:5;0	-0.0262438	0.0251162	-0.582202	0.562315	0.793142	-7.02371	2	0
4.61418	4.69726	0.116501	0.148337	4.5885	4.68317	PC 18:1;0-18:1;0	0.0911808	4.63808	0.581415	0.562842	0.793142	-7.02417	52	21
0.179195	0.0816975	3.75799	4.58258	0	0	TAG 36:0;0	-0.0937152	0.151148	-0.579646	0.564029	0.793142	-7.0252	7	1
0.00199944	0	7.2111	0	0	0	PC O- 17:0;0-19:2;0	-0.00192106	0.00142426	-0.579317	0.564249	0.793142	-7.02539	1	0
0.00199944	0	7.2111	0	0	0	TAG 47:3;0	-0.00192106	0.00142426	-0.579317	0.564249	0.793142	-7.02539	1	0
0.00151043	0	7.2111	0	0	0	PC O- 17:1;0-18:0;0	-0.00145122	0.00107592	-0.57204	0.569141	0.796955	-7.0296	1	0
0.00142782	0	7.2111	0	0	0	PI 17:0;0-17:0;0	-0.00137185	0.00101708	-0.57007	0.570469	0.796955	-7.03073	1	0
0.00129861	0	7.2111	0	0	0	DAG 16:1;0-17:0;0	-0.00124771	0.00092504	-0.566261	0.573041	0.796955	-7.0329	1	0
0.750737	0.615802	0.880407	1.32353	0.789512	0	LPC 20:3;0	-0.0993292	0.71192	-0.565426	0.573606	0.796955	-7.03338	35	8
4.73966	4.79625	0.0892913	0.112643	4.68317	4.82696	PC 18:0;0-18:1;0	0.0693609	4.75594	0.565364	0.573647	0.796955	-7.03341	52	21
0.00115537	0	7.2111	0	0	0	DAG 15:0;0-18:1;0	-0.00111008	0.000823007	-0.5606	0.576874	0.79934	-7.03611	1	0
0.315272	0.232161	1.04939	1.79183	0.272221	0	PI 18:1;0-20:3;0	-0.0519813	0.291363	-0.558872	0.578046	0.79934	-7.03708	37	6
2.06807	1.94668	0.284382	0.245206	2.14156	2.00118	PC O- 16:0;0-18:2;0	-0.0810766	2.03315	-0.551679	0.582939	0.804239	-7.04109	52	21
0.000892291	0	7.2111	0	0	0	DAG 14:0;0-18:2;0	-0.000857312	0.000635605	-0.543331	0.588641	0.807978	-7.04568	1	0
2.16978	2.18134	0.199411	0.282934	2.12181	2.33004	PE 18:0;0-18:2;0	-0.067043	2.17311	-0.540572	0.590532	0.807978	-7.04718	52	20
0.996283	0.881617	0.46075	0.816067	1.00871	0.89839	PC 18:2;0-20:1;0	-0.0774787	0.963297	-0.536706	0.593185	0.807978	-7.04927	52	14
1.63503	1.78015	0.350585	0.410454	1.73296	1.96247	DAG 16:0;0-18:2;0	0.0832401	1.67678	0.535836	0.593784	0.807978	-7.04974	51	19
0.0813147	0.0887894	1.48063	2.39357	0.00330076	0	PC O- 18:1;0-14:0;0	0.0214122	0.0834649	0.53542	0.59407	0.807978	-7.04997	27	5
0.00627958	0.0087474	4.10616	4.58258	0	0	PE O- 16:2;0-18:1;0	0.00433921	0.0069895	0.534396	0.594774	0.807978	-7.05052	7	1
0.000799978	0	7.2111	0	0	0	DAG 16:1;0-20:3;0	-0.000768618	0.000569848	-0.533629	0.595302	0.807978	-7.05093	1	0
1.57279	1.60578	0.380738	0.238187	1.55286	1.6442	PC O- 18:2;0-18:2;0	0.0767713	1.58228	0.531898	0.596494	0.807978	-7.05185	52	21
0.0402335	0.0613281	5.05189	4.58258	0	0	DAG 18:1;0-22:6;0	0.0320897	0.0463018	0.52872	0.598685	0.809107	-7.05355	2	1
0.0221214	0.0342474	3.62517	4.58258	0	0	PC 18:1;0-22:4;0	0.0148798	0.0256097	0.525852	0.600666	0.809948	-7.05507	5	1
3.94587	3.84095	0.13684	0.142477	4.0031	3.89368	LPC 18:1;0	-0.074154	3.91569	-0.521451	0.603711	0.812216	-7.05738	52	21
0.0247803	0	6.5923	0	0	0	TAG 62:13;0	-0.0189182	0.0176517	-0.518089	0.606042	0.813516	-7.05914	2	0
1.19495	1.07106	1.07814	1.30888	0	0	PE 16:0;0-22:6;0	-0.171613	1.15931	-0.505729	0.614648	0.823214	-7.0655	25	8
0.210863	0.211412	1.40356	1.88413	0.106477	0	PC O- 16:1;0-22:4;0	0.0422576	0.211021	0.502688	0.616774	0.824209	-7.06704	34	5
0.037181	0	6.75969	0	0	0	PC O- 17:1;0-20:4;0	-0.0276741	0.0264851	-0.494436	0.622559	0.830078	-7.07117	2	0
0.214033	0.129305	2.32223	2.53211	0	0	TAG 52:7;0	-0.0588549	0.189659	-0.485783	0.62865	0.836328	-7.07544	11	3
0.0304455	0.0509602	2.04736	2.12473	0	0	DAG 16:1;0-18:0;0	0.00957207	0.036347	0.478418	0.633855	0.841376	-7.07901	15	4
0.313078	0.177654	2.30129	3.15904	0	0	CE 20:1;0	-0.0836795	0.274121	-0.466482	0.64233	0.844115	-7.08468	9	2
0.0468614	0	7.2111	0	0	0	DAG 22:6;0-22:6;0	-0.0348793	0.0333808	-0.462419	0.645226	0.844115	-7.08657	1	0
0.0165857	0	7.2111	0	0	0	TAG 56:10;0	-0.0123448	0.0118145	-0.462313	0.645301	0.844115	-7.08662	1	0
0.0148468	0	7.2111	0	0	0	TAG 60:13;0	-0.0110506	0.0105758	-0.462283	0.645323	0.844115	-7.08664	1	0
0.00047402	0	7.2111	0	0	0	DAG 16:1;0-16:1;0	-0.000455438	0.000337658	-0.462127	0.645434	0.844115	-7.08671	1	0
0.0060661	0	7.2111	0	0	0	PI 18:0;0-20:2;0	-0.00451504	0.00432106	-0.46153	0.645861	0.844115	-7.08699	1	0
0.00540117	0	7.2111	0	0	0	PE O- 17:0;0-20:3;0	-0.00402013	0.00384741	-0.461294	0.646029	0.844115	-7.0871	1	0
0.17862	0.143526	2.0858	3.15894	0	0	PE 16:0;0-22:5;0	-0.0483224	0.168525	-0.459585	0.647249	0.844115	-7.08789	11	2
0.00192782	0	7.2111	0	0	0	PC 20:1;0-20:3;0	-0.00143489	0.00137324	-0.453701	0.651458	0.847749	-7.09059	1	0
1.03571	1.14678	0.936589	0.826344	1.19048	1.34062	TAG 56:9;0	0.114532	1.06766	0.446243	0.656809	0.852851	-7.09397	31	14
2.59568	2.52636	0.236021	0.14414	2.67824	2.50123	PE O- 16:1;0-20:4;0	-0.0657641	2.57574	-0.443526	0.658763	0.853528	-7.09518	52	21
0.00109847	0	7.2111	0	0	0	PI 20:3;0-20:3;0	-0.000817597	0.000782469	-0.437014	0.663457	0.857575	-7.09807	1	0
0.0181532	0.0117876	3.6188	3.46504	0	0	PC O- 16:0;0-20:2;0	-0.00692444	0.016322	-0.433279	0.666155	0.857575	-7.0997	9	2
0.00424395	0.0102078	3.69199	4.58258	0	0	DAG 18:0;0-18:3;0	0.00320787	0.00595957	0.433212	0.666203	0.857575	-7.09973	7	1
0.189048	0.236777	2.73759	2.8554	0	0	PI 16:0;0-16:1;0	0.0627436	0.202778	0.418205	0.677087	0.869707	-7.10616	8	3
0.19147	0.179785	1.13808	1.96805	0.128269	0	Cer 36:1;3	-0.0286819	0.188108	-0.412652	0.681132	0.87283	-7.10848	34	5
0.117228	0.123294	1.60492	2.63955	0.0121607	0	PC 14:0;0-20:3;0	0.024941	0.118973	0.409863	0.683167	0.87283	-7.10963	27	3
0.135732	0.162547	1.34742	1.79689	0.0317899	0	PE O- 18:2;0-20:3;0	0.0239902	0.143446	0.408843	0.683912	0.87283	-7.11005	30	6
3.22693	3.27234	0.204852	0.150593	3.12491	3.21373	DAG 18:1;0-18:1;0	-0.0583367	3.23999	-0.405034	0.686697	0.874512	-7.11161	52	21
0.205209	0.252331	1.06684	1.68606	0.15347	0	PE 18:2;0-18:2;0	0.0308268	0.218764	0.398191	0.69171	0.879018	-7.11438	44	8
0.104153	0.114801	3.51739	2.53335	0	0	TAG 55:3;0	-0.0344016	0.107217	-0.394042	0.694757	0.881011	-7.11603	6	3
0.0092337	0.00458569	4.12631	4.58258	0	0	PI 14:0;0-18:1;0	-0.0035548	0.0078966	-0.390693	0.69722	0.882257	-7.11736	6	1
0.00503441	0.0102078	3.73603	4.58258	0	0	DAG 16:0;0-20:3;0	0.00301704	0.00652264	0.385697	0.7009	0.885034	-7.11931	7	1
0.0606639	0.0630827	3.39351	4.58258	0	0	TAG 55:4;0	-0.0217136	0.0613598	-0.372032	0.711001	0.895892	-7.12452	5	1
1.77432	1.72007	0.488775	0.471539	1.8832	1.98265	TAG 58:7;0	-0.0798459	1.75871	-0.368204	0.713841	0.897214	-7.12595	46	18
0.000295362	0	7.2111	0	0	0	DAG 16:0;0-20:5;0	-0.000283783	0.000210395	-0.364534	0.716567	0.897214	-7.1273	1	0
0.000295362	0	7.2111	0	0	0	PE O- 18:1;0-16:1;0	-0.000283783	0.000210395	-0.364534	0.716567	0.897214	-7.1273	1	0
0.00589993	0.00803417	5.14069	4.58258	0	0	PE O- 18:2;0-16:0;0	0.00304841	0.00651389	0.356387	0.722631	0.902319	-7.13026	3	1
0.432964	0.303069	2.02827	2.5126	0	0	CE 23:2;0	-0.0769167	0.395597	-0.354991	0.723672	0.902319	-7.13076	11	3
0.110494	0.0837197	2.00487	3.11461	0	0	PC O- 18:1;0-18:1;0	-0.0217196	0.102792	-0.35132	0.726412	0.903844	-7.13206	15	3
0.109762	0.0638393	2.59328	4.58258	0	0	TAG 60:10;0	-0.0261284	0.0965514	-0.343661	0.732139	0.909073	-7.13474	9	1
0.000306983	0	6.04941	0	0	0	DAG 16:0;0-20:2;0	-0.000240212	0.000218673	-0.324751	0.746345	0.924786	-7.14111	2	0
2.59708	2.5763	0.239522	0.389735	2.63318	2.65608	PC 14:0;0-18:2;0	0.0604208	2.5911	0.312096	0.755902	0.934684	-7.14517	51	19
0.115169	0.170378	2.72832	2.5956	0	0	TAG 47:2;0	0.0277408	0.131051	0.296806	0.7675	0.946899	-7.14986	7	3
0.613952	0.653486	1.55513	1.65733	0	0	CE 19:3;0	0.0780042	0.625325	0.294889	0.768958	0.946899	-7.15043	16	6
0.0633216	0.0712905	2.68753	4.58258	0	0	PC 20:2;0-20:4;0	0.0169694	0.065614	0.283221	0.77785	0.954035	-7.15383	7	1
0.208468	0.177235	1.01995	2.02947	0.145969	0	PC 18:1;0-20:1;0	-0.0195925	0.199483	-0.280529	0.779905	0.954035	-7.15459	41	5
0.355973	0.334221	1.58048	2.39869	0	0	PI 16:1;0-18:1;0	0.0465844	0.349716	0.279413	0.780758	0.954035	-7.15491	17	4
0.859305	0.869763	0.916775	1.0556	0.579256	0.540774	PC 17:1;0-22:5;0	0.0609213	0.862313	0.278892	0.781156	0.954035	-7.15505	42	11
0.00027028	0	7.2111	0	0	0	PE O- 16:0;0-22:4;0	-0.000201171	0.000192528	-0.267993	0.789499	0.961976	-7.15806	1	0
4.19348	4.21137	0.150267	0.195657	4.21165	4.55769	TAG 52:5;0	-0.0477083	4.19862	-0.266183	0.790886	0.961976	-7.15854	52	21
6.53918	6.55579	0.102409	0.113934	6.64586	6.5788	TAG 50:2;0	-0.0453467	6.54396	-0.254775	0.79965	0.970654	-7.16154	52	21
0.905156	0.921476	0.67536	0.772607	0.907159	1.2677	PE O- 18:1;0-18:2;0	0.041993	0.909851	0.247693	0.805103	0.975287	-7.16333	45	14
0.0454746	0.0528111	2.71706	3.12359	0	0	PC O- 16:0;0-18:3;0	0.00871025	0.0475851	0.244568	0.807512	0.976221	-7.16411	17	3
0.000168358	0	7.2111	0	0	0	DAG 16:0;0-17:1;0	-0.000161758	0.000119926	-0.241255	0.810068	0.977329	-7.16492	1	0
0.119266	0.112988	5.25439	4.58258	0	0	TAG 44:2;0	-0.0371365	0.11746	-0.235549	0.814476	0.980662	-7.16629	2	1
0.000161527	0	7.2111	0	0	0	DAG 18:2;0-22:5;0	-0.000155195	0.00011506	-0.233023	0.816429	0.981031	-7.16689	1	0
0.110555	0.125918	1.45705	1.74769	0.0625081	0	PE O- 16:1;0-20:3;0	0.00985862	0.114974	0.205815	0.837537	1	-7.1729	34	7
0.351456	0.414511	1.32992	1.51024	0	0	TAG 49:3;0	0.0276483	0.369595	0.202426	0.840175	1	-7.1736	25	7
0.000135212	0	7.2111	0	0	0	DAG 12:0;0-18:0;0	-0.000129912	9.63158e-05	-0.19979	0.842229	1	-7.17414	1	0
5.29103	5.37563	0.119156	0.151745	5.35645	5.52332	TAG 50:3;0	0.0346557	5.31536	0.194167	0.846612	1	-7.17525	52	21
0.158276	0.176876	1.28698	1.65839	0.0080947	0	PE 16:0;0-20:3;0	0.011778	0.163627	0.18958	0.850191	1	-7.17614	26	6
0.0531557	0.0555816	2.19703	3.08806	0	0	PC O- 18:2;0-18:0;0	0.00642904	0.0538536	0.18098	0.85691	1	-7.17775	15	3
1.63163	1.6377	0.424169	0.584392	1.70664	1.77151	TAG 49:2;0	-0.0368209	1.63338	-0.179486	0.858079	1	-7.17802	48	17
0.345921	0.358581	1.59311	2.16322	0	0	PC 17:0;0-22:5;0	0.0289015	0.349563	0.176693	0.860264	1	-7.17852	17	4
0.980133	1.06889	0.686089	0.459782	0.790095	1.11854	PE 18:1;0-18:1;0	-0.026585	1.00567	-0.17589	0.860892	1	-7.17866	52	20
0.00542643	0.0037401	5.14386	4.58258	0	0	PE O- 16:0;0-18:2;0	-0.0011557	0.00494132	-0.171588	0.86426	1	-7.17942	3	1
0.0403475	0.0574627	5.38525	3.46527	0	0	DAG 18:2;0-20:3;0	0.00914693	0.0452711	0.164958	0.869456	1	-7.18054	8	2
2.93448	2.91103	0.204157	0.119001	2.97489	2.86589	PC O- 16:1;0-20:4;0	0.0232751	2.92773	0.163934	0.870259	1	-7.18071	52	21
2.62559	2.68736	0.194536	0.181247	2.58818	2.72329	TAG 53:3;0	-0.0190578	2.64336	-0.154611	0.877576	1	-7.18221	52	21
0.252655	0.293277	1.65197	1.73641	0	0	DAG 16:0;0-16:1;0	0.0177674	0.264341	0.151345	0.880142	1	-7.18271	22	6
0.00585327	0.00412936	5.46665	4.58258	0	0	PE O- 16:2;0-18:0;0	-0.00114348	0.00535735	-0.148769	0.882167	1	-7.1831	3	1
9.09854e-05	0	7.2111	0	0	0	DAG 14:0;0-16:1;0	-8.74187e-05	6.48115e-05	-0.138876	0.88995	1	-7.18454	1	0
0.0307189	0.0318824	4.44034	4.58258	0	0	PE O- 16:1;0-18:1;0	0.00507757	0.0310536	0.138385	0.890337	1	-7.18461	3	1
6.56855	6.48188	0.0679383	0.0879194	6.5788	6.47007	PC 16:0;0-22:6;0	0.0134054	6.54362	0.118222	0.906233	1	-7.18721	52	21
8.00661	8.04837	0.0668854	0.0909891	8.04704	8.04704	TAG 52:3;0	-0.0168208	8.01862	-0.110912	0.912006	1	-7.18806	52	21
6.96593e-05	0	7.2111	0	0	0	PE O- 16:0;0-20:3;0	-6.69286e-05	4.96204e-05	-0.107567	0.914649	1	-7.18843	1	0
6.40039e-05	0	7.2111	0	0	0	PC 18:0;0-19:2;0	-6.14949e-05	4.55918e-05	-0.0990918	0.921351	1	-7.18931	1	0
0.112782	0.113118	4.08886	2.60089	0	0	PC 17:0;0-18:3;0	0.0108212	0.112879	0.0977851	0.922385	1	-7.18944	15	3
6.29755e-05	0	7.2111	0	0	0	Cer 44:1;4	-6.05068e-05	4.48593e-05	-0.0975436	0.922576	1	-7.18946	1	0
0.0185477	0.0257511	5.1021	4.58258	0	0	TAG 58:5;0	0.00254793	0.0206199	0.0940072	0.925374	1	-7.18981	3	1
0.417279	0.385767	1.99051	2.13629	0	0	CE 22:5;0	0.018273	0.408214	0.0832151	0.93392	1	-7.19077	11	4
0.203976	0.230585	1.46926	1.74544	0	0	DAG 14:0;0-18:1;0	0.00717931	0.211631	0.0818787	0.934979	1	-7.19088	22	6
5.0289e-05	0	7.2111	0	0	0	Cer 42:1;4	-4.83176e-05	3.58223e-05	-0.0782825	0.937828	1	-7.19117	1	0
4.89171e-05	0	7.2111	0	0	0	Cer 44:1;3	-4.69995e-05	3.48451e-05	-0.0761832	0.939492	1	-7.19134	1	0
4.74594e-05	0	7.2111	0	0	0	PE O- 18:0;0-20:6;0	-4.55989e-05	3.38067e-05	-0.0739493	0.941263	1	-7.19151	1	0
3.0447	3.09637	0.172115	0.21232	3.07324	3.18989	TAG 51:2;0	-0.00882156	3.05956	-0.0608494	0.951654	1	-7.1924	52	21
3.85401e-05	0	7.2111	0	0	0	DAG 14:1;0-16:0;0	-3.70293e-05	2.74533e-05	-0.0602132	0.952159	1	-7.19243	1	0
0.989939	1.0988	0.538088	0.678756	1.04499	1.35794	PE 16:0;0-18:2;0	0.00817591	1.02126	0.0542217	0.956914	1	-7.19278	46	15
3.2621e-05	0	7.2111	0	0	0	Cer 42:0;3	-3.13422e-05	2.32369e-05	-0.051041	0.959439	1	-7.19295	1	0
3.05618e-05	0	7.2111	0	0	0	Cer 44:0;3	-2.93638e-05	2.17701e-05	-0.0478411	0.96198	1	-7.19311	1	0
1.79463e-05	0	7.2111	0	0	0	DAG 13:0;0-17:0;0	-1.72428e-05	1.27837e-05	-0.0281537	0.97762	1	-7.19386	1	0
1.23662e-05	0	7.2111	0	0	0	DAG 15:0;0-17:1;0	-1.18814e-05	8.80876e-06	-0.0194113	0.984569	1	-7.19407	1	0
3.2499	3.29112	0.242465	0.225132	3.36616	3.44111	TAG 50:4;0	-0.00341472	3.26176	-0.0167601	0.986676	1	-7.19412	52	21
0	0	0	0	0	0	CE 22:0;0	0	0	0	1	1	-7.19426	0	0
0	0	0	0	0	0	CE 22:1;0	0	0	0	1	1	-7.19426	0	0
0	0	0	0	0	0	Cer 32:1;2	0	0	0	1	1	-7.19426	0	0
0	0	0	0	0	0	Cer 34:1;3	0	0	0	1	1	-7.19426	0	0
0	0	0	0	0	0	Cer 44:0;2	0	0	0	1	1	-7.19426	0	0
0	0	0	0	0	0	DAG 13:0;0-18:1;0	0	0	0	1	1	-7.19426	0	0
0	0	0	0	0	0	DAG 14:0;0-17:1;0	0	0	0	1	1	-7.19426	0	0
0	0	0	0	0	0	DAG 15:0;0-15:1;0	0	0	0	1	1	-7.19426	0	0
0	0	0	0	0	0	DAG 15:1;0-16:0;0	0	0	0	1	1	-7.19426	0	0
0	0	0	0	0	0	DAG 15:1;0-16:1;0	0	0	0	1	1	-7.19426	0	0
0	0	0	0	0	0	DAG 16:1;0-17:1;0	0	0	0	1	1	-7.19426	0	0
0	0	0	0	0	0	DAG 16:1;0-18:3;0	0	0	0	1	1	-7.19426	0	0
0	0	0	0	0	0	DAG 16:1;0-20:2;0	0	0	0	1	1	-7.19426	0	0
0	0	0	0	0	0	DAG 16:1;0-20:4;0	0	0	0	1	1	-7.19426	0	0
0	0	0	0	0	0	DAG 17:0;0-17:1;0	0	0	0	1	1	-7.19426	0	0
0	0	0	0	0	0	DAG 18:0;0-20:4;0	0	0	0	1	1	-7.19426	0	0
0	0	0	0	0	0	DAG 18:1;0-20:3;0	0	0	0	1	1	-7.19426	0	0
0	0	0	0	0	0	LPC 18:3;0	0	0	0	1	1	-7.19426	0	0
0	0	0	0	0	0	LPC 22:5;0	0	0	0	1	1	-7.19426	0	0
0	0	0	0	0	0	LPE 14:0;0	0	0	0	1	1	-7.19426	0	0
0	0	0	0	0	0	LPE 20:3;0	0	0	0	1	1	-7.19426	0	0
0	0	0	0	0	0	LPE 22:5;0	0	0	0	1	1	-7.19426	0	0
0	0	0	0	0	0	LPE O- 18:1;0	0	0	0	1	1	-7.19426	0	0
0	0	0	0	0	0	PC 15:0;0-15:0;0	0	0	0	1	1	-7.19426	0	0
0	0	0	0	0	0	PC 15:0;0-22:5;0	0	0	0	1	1	-7.19426	0	0
0	0	0	0	0	0	PC 16:0;0-17:2;0	0	0	0	1	1	-7.19426	0	0
0	0	0	0	0	0	PC 16:0;0-19:3;0	0	0	0	1	1	-7.19426	0	0
0	0	0	0	0	0	PC 16:0;0-19:4;0	0	0	0	1	1	-7.19426	0	0
0	0	0	0	0	0	PC 17:0;0-17:1;0	0	0	0	1	1	-7.19426	0	0
0	0	0	0	0	0	PC 17:0;0-19:3;0	0	0	0	1	1	-7.19426	0	0
0	0	0	0	0	0	PC 17:1;0-17:1;0	0	0	0	1	1	-7.19426	0	0
0	0	0	0	0	0	PC 17:1;0-20:5;0	0	0	0	1	1	-7.19426	0	0
0	0	0	0	0	0	PC 17:1;0-22:4;0	0	0	0	1	1	-7.19426	0	0
0	0	0	0	0	0	PC 18:1;0-19:4;0	0	0	0	1	1	-7.19426	0	0
0	0	0	0	0	0	PC 18:2;0-22:4;0	0	0	0	1	1	-7.19426	0	0
0	0	0	0	0	0	PC 19:1;0-20:4;0	0	0	0	1	1	-7.19426	0	0
0	0	0	0	0	0	PC 20:2;0-20:3;0	0	0	0	1	1	-7.19426	0	0
0	0	0	0	0	0	PC O- 16:2;0-20:3;0	0	0	0	1	1	-7.19426	0	0
0	0	0	0	0	0	PC O- 16:2;0-22:3;0	0	0	0	1	1	-7.19426	0	0
0	0	0	0	0	0	PC O- 17:0;0-17:2;0	0	0	0	1	1	-7.19426	0	0
0	0	0	0	0	0	PC O- 17:0;0-19:4;0	0	0	0	1	1	-7.19426	0	0
0	0	0	0	0	0	PC O- 18:0;0-14:1;0	0	0	0	1	1	-7.19426	0	0
0	0	0	0	0	0	PC O- 18:0;0-22:4;0	0	0	0	1	1	-7.19426	0	0
0	0	0	0	0	0	PC O- 18:2;0-22:4;0	0	0	0	1	1	-7.19426	0	0
0	0	0	0	0	0	PE 16:1;0-20:4;0	0	0	0	1	1	-7.19426	0	0
0	0	0	0	0	0	PE 16:1;0-22:5;0	0	0	0	1	1	-7.19426	0	0
0	0	0	0	0	0	PE 18:0;0-22:4;0	0	0	0	1	1	-7.19426	0	0
0	0	0	0	0	0	PE 18:1;0-22:4;0	0	0	0	1	1	-7.19426	0	0
0	0	0	0	0	0	PE 20:1;0-20:4;0	0	0	0	1	1	-7.19426	0	0
0	0	0	0	0	0	PE O- 16:1;0-12:0;0	0	0	0	1	1	-7.19426	0	0
0	0	0	0	0	0	PE O- 16:1;0-20:2;0	0	0	0	1	1	-7.19426	0	0
0	0	0	0	0	0	PE O- 16:1;0-22:3;0	0	0	0	1	1	-7.19426	0	0
0	0	0	0	0	0	PE O- 18:1;0-22:5;0	0	0	0	1	1	-7.19426	0	0
0	0	0	0	0	0	PE O- 18:2;0-22:4;0	0	0	0	1	1	-7.19426	0	0
0	0	0	0	0	0	PI 14:0;0-16:0;0	0	0	0	1	1	-7.19426	0	0
0	0	0	0	0	0	PI 14:0;0-17:0;0	0	0	0	1	1	-7.19426	0	0
0	0	0	0	0	0	PI 15:0;0-16:0;0	0	0	0	1	1	-7.19426	0	0
0	0	0	0	0	0	PI 20:1;0-20:4;0	0	0	0	1	1	-7.19426	0	0
0	0	0	0	0	0	PI 20:4;0-20:4;0	0	0	0	1	1	-7.19426	0	0
0	0	0	0	0	0	SM 36:0;2	0	0	0	1	1	-7.19426	0	0
0	0	0	0	0	0	SM 38:1;4	0	0	0	1	1	-7.19426	0	0
0	0	0	0	0	0	TAG 55:1;0	0	0	0	1	1	-7.19426	0	0
0	0	0	0	0	0	TAG 57:8;0	0	0	0	1	1	-7.19426	0	0

### Sheet: Young_vs_old
Pro	A1	A2	A3	A4	A5	A6	A7	A8	A9	A10	A11	A13	A14	A15	A16	A17	A18	A19	A20	A21	A22	A23	A24	A25	A26	A27	A28	A29	A30	A31	A32	A33	A34	A35	A36	A37	A38	A39	A40	A41	A42	A43	A44	A45	A46	A47	A48	A49	A50	A51	A52	A53	A54	A55	A56	A57	A58	A59	A60	A61	A62	A63	A64	A65	A66	A67	A68	A69	A70	A71	A72	A73	A74	A75	A76	A77	A78	A79	A80	A81	A82	A83	A84	A85	A86	mean_Control_o	mean_Control_y	CV_Control_o	CV_Control_y	median_Control_o	median_Control_y	class	structuralcategory	functionalcategory	totallength	totaldb	totaloh	logFC	AveExpr	t	P.Value	adj.P.Val	B	# rep Control_o	# rep Control_y
CE 20:5;0	5.871	4.49679	5.96465	5.43944	7.21797	7.60119	7.21797	6.47007	7.21797	6.25511	7.41256	5.43944	7.41256	6.47007	7.41256	6.47007	6.5788	7.60119	6.86337	7.02591	7.41256	7.21797	6.36166	5.60979	5.60979	6.14438	6.47007	5.60979	4.55769	8.24411	6.25511	7.02591	7.60119	4.75458	8.24411	6.25511	5.26555	4.89447	4.55769	6.14438	5.35645	4.75458	5.43944	6.86337	5.52331	5.26555	7.02591	6.05372	7.02591	5.18509	5.52331	4.31575	5.96465	5.96465	5.26555	4.96678	5.96465	4.89447	5.69937	5.78053	5.35645	5.26555	5.78053	5.03885	6.14438	5.35645	6.05372	4.43067	5.03885	5.26555	5.10822	7.02591	4.31575	4.31575	7.21797	4.21165	3.73654	4.61932	5.35645	7.02591	4.96678	6.25511	5.03885	7.41256	5.96465	6.4162	5.2172	0.146106	0.137818	6.47007	5.26555	CE	STE	STO	20	5	0	-1.19901	5.95071	-6.28351	1.4327e-08	8.5389e-06	8.9289	52	33
PC 18:0;0-20:5;0	3.24028	1.71565	2.67903	2.58728	3.89368	4.02872	3.93718	3.38084	3.89368	2.89119	3.50441	2.37275	4.16276	3.16382	4.31575	3.35148	3.38084	4.21165	3.5634	3.5634	3.97749	3.77453	3.13673	2.24607	2.70027	3.62525	3.8507	2.70027	1.4971	5.03885	3.11194	4.49679	3.59345	1.9228	5.52331	2.81854	2.20406	1.9228	0	3.59345	2.22433	1.8832	2.16131	3.73654	2.00118	1.98265	3.93718	2.35154	3.03454	2.05885	2.86589	0	2.50123	2.65608	2.24607	2.35154	2.63318	2.05885	2.4368	2.58728	2.08088	2.01929	2.5239	1.71565	2.48041	2.46081	2.46081	2.16131	1.82741	1.9228	2.10124	2.91495	0.806987	1.15616	3.21373	1.34062	1.34062	1.73296	1.9228	3.69651	1.4971	3.24028	2.56694	3.93718	2.72329	3.14989	2.10093	0.297244	0.363548	3.18878	2.05885	PC	GPL	MEM	38	5	0	-1.04896	2.74265	-5.40916	5.92367e-07	0.000176525	5.28329	51	32
PC 16:0;0-20:5;0	4.68317	3.08528	4.11876	3.31935	5.43944	4.89447	5.35645	4.82696	5.10822	4.07416	4.82696	3.73654	5.10822	5.03885	5.35645	4.96678	5.60979	6.05372	4.89447	4.68317	5.35645	4.82696	4.49679	3.73654	3.8507	4.49679	4.37134	3.97749	2.54534	6.86337	4.68317	6.14438	5.18509	3.08528	6.5788	4.49679	2.91495	3.69651	2.60941	4.96678	3.53354	2.48041	3.38084	5.03885	2.51261	2.86589	5.60979	4.31575	4.21165	2.08088	3.69651	0.66953	3.89368	3.73654	4.43067	3.29259	2.96258	1.84489	4.21165	3.73654	3.69651	2.22433	3.29259	1.53525	2.72329	3.11194	3.65955	3.69651	1.79077	2.46081	2.81854	4.11876	0	0	5.10822	2.74576	2.5239	3.35148	3.5634	5.26555	3.13673	5.03885	3.8507	6.05372	4.43067	4.43001	3.10323	0.258494	0.400528	4.58998	3.13673	PC	GPL	MEM	36	5	0	-1.32678	3.91491	-5.0503	2.55278e-06	0.000507153	3.86074	52	31
PC 18:2;0-20:2;0	0.772036	1.75181	1.24894	1.81063	1.37624	0.719195	1.13673	0.953194	1.58869	0.843013	1.37624	1.0996	1.81063	1.02773	0.862455	0	0.881404	0.735941	1.06485	1.71565	0	0.378446	0.320863	0.719195	1.46119	1.6442	1.90332	1.53525	1.71565	0.45475	0.264117	0.0706403	0	1.37624	0.635989	1.90332	1.73296	1.53525	1.96248	1.75181	1.27783	1.67973	0.66953	0.618608	2.2869	2.63318	0.703139	0.753178	1.79077	1.66108	2.08088	2.22433	1.81904	1.01007	2.10124	1.60621	2.16131	2.16131	1.75181	1.94258	1.82741	1.69763	2.50123	1.2677	1.84489	1.39268	1.71565	1.15616	1.94258	1.55286	0.89839	1.57165	1.86281	1.60621	1.79077	2.2869	2.08088	2.1836	2.4368	0.915929	2.63318	1.21168	1.9228	1.82741	1.73296	1.18206	1.80202	0.53292	0.242579	1.1742	1.81904	PC	GPL	MEM	38	4	0	0.61996	1.42275	4.95767	3.69406e-06	0.000550414	3.50185	49	33
PC O- 18:1;0-20:3;0	0.753178	1.39268	1.0996	1.53525	0.735941	1.69763	0.571118	0.441648	0.635989	0.881404	0.254995	0.806987	0.484089	0.843013	0.366561	0.280861	0.148538	0.719195	0.254995	0.806987	0.935297	0.320863	0.603892	0.148538	0.66953	0.587393	0.391686	1.13673	0.843013	0.0185548	0.024649	0.0415989	0.355418	0.52628	0.603892	1.53525	0.915929	0.806987	1.6442	1.41072	0.862455	0.862455	0.935297	0.130817	1.57165	1.19391	0.571118	0.555622	0.825371	1.07349	1.32474	1.81063	0.806987	0.972441	1.15616	1.51555	1.39268	1.24894	0.660972	0.881404	1.17472	1.2677	1.30744	0.415189	1.6255	1.21168	1.24894	0.753178	1.57165	1.24894	0.806987	0.618608	1.34062	1.44321	0.344262	1.75181	1.32474	0.990295	1.30744	1.11854	1.41072	0.915929	1.28789	1.17472	1.57165	0.747877	1.17959	0.622421	0.254927	0.66525	1.21168	PC O-	GPL	MEM	38	4	0	0.431713	0.915483	4.74591	8.49188e-06	0.00101223	2.69508	52	33
PC 16:0;0-22:4;0	2.33004	3.89368	2.63318	3.05994	2.79422	2.63318	2.20406	2.22433	2.00118	2.24607	2.37275	2.31012	2.74576	2.91495	2.35154	2.4162	2.5239	2.5239	2.4368	2.48041	2.86589	2.2869	2.33004	2.1836	2.4162	2.70027	1.57165	2.98721	2.70027	1.4971	2.14134	1.55286	2.03751	2.46081	3.03454	3.26642	3.21373	3.29259	3.08528	3.21373	2.48041	3.21373	2.58728	1.98265	2.56694	2.5239	2.81854	2.24607	2.65608	2.70027	3.03454	3.08528	2.76904	2.2869	2.56694	3.05994	2.89119	3.35148	2.58728	2.42654	3.5634	3.18989	2.89119	2.74576	3.53354	2.4368	2.86589	3.21373	2.67903	3.44111	3.01081	2.37275	3.62525	3.18989	1.77151	3.35148	3.44111	2.96258	2.76904	2.93724	3.11194	2.91495	3.26642	2.91495	2.20406	2.53646	2.97811	0.186552	0.122184	2.50215	3.03454	PC	GPL	MEM	38	4	0	0.441657	2.70792	4.58219	1.59593e-05	0.00158529	2.08526	52	33
PC O- 16:0;0-22:4;0	0.119842	0.254995	0.652363	0.441648	0.0263517	0	0.137305	0.0867165	0.125721	0.0962995	0.0356196	0.158371	0.119842	0.125721	0.148538	0.125721	0.0193042	0.143399	0.0640243	0.247011	0.247011	0.0571203	0.0185548	0.0189296	0.0640243	0.130817	0.119842	0.391686	0.469373	0.000500167	0.00187027	0	0	0.0415989	0.23034	0.332005	0.23798	0.189997	0.23798	1.06485	0.1769	0.214364	0.0376401	0.00875462	0.290644	0.247011	0.148538	0.143399	0.272221	0.23034	0.66953	0.320863	0.587393	0.148538	0.497848	0.161623	0.52628	0.441648	0.0308575	0.247011	0.1769	0.45475	0.332005	0.254995	1.0996	0.355418	0.469373	0.0376401	0.309991	0.469373	0.222682	0.0785422	0.469373	0.45475	0.148538	1.2677	0.881404	0.40332	0.806987	0.415189	0.46208	0.40332	0.540774	0.441648	0.587393	0.192197	0.422248	1.07537	0.643573	0.134061	0.40332	PC O-	GPL	MEM	38	4	0	0.230051	0.281511	4.43129	2.82553e-05	0.00240573	1.53454	49	33
PC 16:0;0-20:2;0	3.03454	3.93718	2.91495	3.29259	3.53354	3.44111	3.18989	3.03454	2.65608	2.84311	3.16382	3.01081	3.16382	3.24028	2.89119	3.03454	3.35148	3.47331	2.89119	3.08528	3.11194	2.91495	3.11194	2.89119	2.96258	3.26642	3.01081	3.13673	3.13673	2.84311	2.84311	2.50123	2.79422	3.21373	3.16382	3.53354	3.35148	3.81034	4.16276	3.35148	3.13673	2.89119	2.98721	2.91495	3.62525	3.59345	3.13673	3.18989	3.59345	3.89368	3.29259	3.62525	4.02872	3.03454	3.73654	3.13673	3.47331	3.26642	3.50441	3.77453	3.97749	3.62525	4.07416	2.86589	3.31935	3.16382	3.44111	3.47331	3.50441	4.16276	3.08528	3.38084	4.11876	3.65955	3.44111	3.47331	4.02872	3.77453	3.59345	3.24028	3.59345	3.18989	3.89368	3.8507	3.29259	3.20612	3.53443	0.100119	0.106895	3.17686	3.59345	PC	GPL	MEM	36	2	0	0.328308	3.33358	4.30023	4.60179e-05	0.00342833	1.0655	52	33
PC O- 18:0;0-20:4;0	0.972441	2.1218	1.71565	2.39378	1.41072	1.81063	1.55286	0.825371	1.57165	1.39268	1.30744	1.19391	1.60621	1.69763	1.46119	0.52628	0.332005	1.08207	1.73296	1.82741	1.82741	0.972441	0.862455	0.881404	1.69763	1.4971	1.4788	2.33004	1.9228	0.415189	0.344262	0.320863	1.60621	1.39268	2.70027	2.08088	2.5239	2.03751	2.16131	2.50123	1.6255	2.10124	1.4971	0.862455	2.63318	2.46081	2.4368	1.15616	1.94258	1.94258	2.54534	2.37275	1.73296	1.8832	1.94258	2.14134	2.93724	2.4162	1.36712	1.13673	1.6887	2.37275	2.08088	2.00118	3.01081	2.31012	2.35154	0.953194	2.37275	2.01929	1.81063	1.81063	2.16131	2.26652	1.86281	3.26642	2.31012	1.82741	2.03751	2.1836	2.5239	1.69763	2.2869	2.10124	2.1836	1.58666	2.12752	0.398747	0.214832	1.60621	2.10124	PC O-	GPL	MEM	38	4	0	0.540857	1.79664	4.26517	5.23612e-05	0.00346747	0.941513	52	33
LPC 20:5;0	1.12766	0	0	0	0.772036	0	1.66108	0.415189	0.862455	0	0.222682	0	1.6255	1.0996	0.881404	0.89839	0.441648	1.55286	0.441648	1.0996	1.6255	0.862455	0.571118	0	0	0	0.735941	0	0	1.44321	0.355418	1.21168	1.35794	0	2.01929	0	0	0	0	0	0	0	0	1.15616	0	0	0	0	0	0	0	0	0	0	0	0	0	0	0	0	0	0	0	0	0	0	0	0	0	0	0	0	0	0	1.22075	0	0	0	0	1.44321	0	0	0	0	0	0.499553	0.0341715	1.23947	5.74456	0	0	LPC	GPL	LYS	20	5	0	-0.465382	0.318876	-4.1904	6.88228e-05	0.0039327	0.679334	25	1
SM 32:1;2	2.31012	2.35154	2.72329	2.37275	2.00118	2.67903	2.24607	1.81063	2.26652	1.73296	1.77151	2.05885	1.96248	2.1218	2.00118	1.66108	1.69763	2.01929	2.14134	2.1218	1.98265	2.24607	1.81063	1.71565	1.4788	1.69763	1.46119	2.48041	2.16131	1.55286	1.37624	1.46119	1.73296	2.37275	2.48041	2.58728	2.76904	2.48041	3.11194	2.91495	2.70027	2.2869	1.60621	1.24894	2.58728	2.37275	3.08528	2.4162	2.91495	2.54534	2.98721	2.70027	2.98721	2.1218	2.81854	2.05885	2.67903	2.58728	1.73296	1.6255	2.54534	2.84311	3.01081	2.31012	2.91495	2.70027	2.74576	1.42583	2.70027	2.72329	2.33004	2.84311	2.37275	2.81854	2.54534	3.18989	2.81854	2.91495	2.84311	2.48041	2.58728	2.54534	2.96258	2.58728	2.81854	2.17512	2.58967	0.229453	0.134897	2.13157	2.58728	SM	SL	MEM	32	1	2	0.414549	2.33607	4.17576	7.25834e-05	0.0039327	0.628358	52	33
PC 16:0;0-18:0;0	4.25867	5.18509	4.82696	5.18509	4.75458	4.82696	5.18509	4.49679	4.75458	4.21165	4.61932	4.49679	4.89447	4.55769	4.61932	4.25867	4.31575	4.75458	4.75458	4.89447	5.10822	4.68317	4.31575	4.61932	4.82696	5.18509	5.03885	5.10822	5.10822	4.55769	3.65955	4.02872	4.61932	5.10822	5.18509	5.10822	5.10822	5.43944	5.43944	5.35645	5.18509	5.26555	4.37134	4.31575	5.18509	5.35645	5.18509	4.89447	5.43944	5.96465	5.43944	5.43944	5.10822	4.61932	5.43944	4.75458	5.43944	5.18509	5.03885	5.03885	5.10822	5.43944	5.871	5.10822	5.26555	5.26555	5.52331	4.61932	5.26555	5.10822	4.82696	5.52331	5.26555	5.26555	4.96678	5.69937	5.26555	4.96678	5.43944	4.96678	5.78053	4.75458	5.60979	5.03885	5.10822	4.86618	5.21611	0.0876438	0.0637027	4.86071	5.26555	PC	GPL	MEM	34	0	0	0.349923	5.00204	4.01355	0.000129946	0.00645396	0.071404	52	33
PC 14:0;0-20:3;0	0.272221	0.603892	0	0	0.0706403	0	0	0.125721	0	0	0.081939	0.206198	0.108983	0.111422	0.155112	0	0.0463992	0.378446	0	0	0	0.0911344	0.0487156	0	0.119842	0	0	0	0	0	0	0.0176638	0	0.148538	0	0.484089	0.206198	0.23798	0.484089	0	0.247011	0.108983	0.0208283	0.00665764	0.378446	0	0	0.366561	0.130817	0.23798	0.45475	0.441648	0.881404	0.155112	0	0.125721	0.214364	0	0.148538	0	0.635989	0.415189	0	0.189997	0	0.320863	0.125721	0.23034	0.52628	0.555622	0.427845	0	0	0	0	0.806987	0.972441	0.953194	0	0	0.843013	0	0.735941	0.719195	0.644199	0.117228	0.33106	1.60492	0.94558	0.0121607	0.23798	PC	GPL	MEM	34	3	0	0.213832	0.200245	3.94888	0.000163299	0.00725042	-0.146522	27	24
PI 18:0;0-18:2;0	2.70027	4.11876	3.38084	4.11876	3.11194	3.24028	3.69651	3.50441	3.77453	2.86589	3.21373	3.31935	3.59345	3.01081	2.98721	3.11194	3.13673	3.24028	3.03454	3.11194	3.24028	3.05994	3.01081	3.16382	3.73654	3.8507	4.11876	3.47331	3.81034	3.5634	2.98721	3.01081	3.29259	3.59345	3.40918	3.11194	3.40918	4.55769	4.07416	3.8507	3.69651	3.31935	2.74576	3.16382	4.25867	4.43067	3.40918	3.50441	3.97749	4.25867	3.77453	3.5634	4.21165	3.31935	4.68317	3.38084	4.25867	3.77453	4.31575	4.16276	4.21165	4.37134	4.61932	3.50441	3.21373	3.93718	4.31575	3.44111	4.37134	4.31575	3.31935	3.97749	3.77453	3.59345	3.8507	3.81034	4.55769	4.31575	4.16276	3.21373	4.43067	3.97749	4.21165	3.77453	3.65955	3.51137	3.91352	0.129907	0.119977	3.40918	3.8507	PI	GPL	MEM	36	2	0	0.402151	3.6675	3.92774	0.000175881	0.00725042	-0.217244	52	33
PE O- 18:1;0-20:5;0	0	0	0	0	1.4788	0	1.8832	0.155112	1.44321	0.355418	0.843013	0	1.19391	0.0867165	1.23939	0.355418	0	0.627325	0.703139	0.427845	0.685537	1.4788	0.280861	0	0.45475	0.469373	1.11854	0.533545	0	1.42583	0.032959	0.719195	0.309991	0	2.35154	0.571118	0	0	0	0	0	0	0.0785422	1.35794	0.280861	0.332005	1.9228	0	0.972441	0	0.881404	0	0	0.378446	0	0	0.635989	0	0.427845	0	0.280861	0	0	0	0.944274	0	0	0	0	0	0	0.441648	0	0	1.41072	0	0	0	0	0.735941	0	0.635989	0	0	0	0.558616	0.118007	1.11842	1.97822	0.391632	0	PE O-	GPL	MEM	38	6	0	-0.440609	0.387556	-3.88728	0.000202587	0.00725042	-0.35184	34	8
PC 15:0;0-20:4;0	2.39378	3.53354	3.01081	3.50441	3.01081	0	0	0	2.58728	2.98721	0	0	2.96258	0	3.01081	0	0	2.96258	3.05994	0	0	2.84311	2.5239	2.35154	2.65608	0	2.86589	3.35148	0	2.4162	2.65608	2.72329	2.39378	2.91495	3.44111	3.18989	3.65955	3.73654	3.73654	3.26642	2.5239	3.13673	2.81854	2.22433	3.24028	3.38084	3.05994	2.54534	2.70027	1.73296	3.47331	3.47331	3.31935	2.84311	2.96258	3.44111	3.01081	3.13673	0	0	3.93718	3.59345	0	3.05994	0	2.81854	3.40918	3.29259	3.21373	3.62525	3.40918	3.53354	3.97749	3.21373	2.67903	3.08528	3.31935	3.26642	0	0	3.5634	0	3.44111	3.18989	0	1.93429	3.02481	0.752769	0.295466	2.65608	3.24028	PC	GPL	MEM	35	4	0	1.09053	2.35767	3.87189	0.000213726	0.00725042	-0.402767	34	31
PC O- 16:1;0-20:3;0	0.344262	0.816208	0.935297	1.39268	0.635989	1.2677	0.427845	0.366561	0.484089	0.603892	0.332005	0.497848	0.719195	0.685537	0.415189	0.40332	0.155112	0.427845	0.40332	0.703139	0.355418	0.497848	0.652363	0.130817	0.790095	0.744585	0.299562	1.35794	0.89839	0.0279603	0.0356196	0.032959	0.23798	0.309991	0.484089	1.24894	0.871961	0.555622	0.862455	1.32474	1.02773	0.915929	0.825371	0.272221	0.944274	0.571118	0.52628	0.953194	0.753178	0.772036	1.39268	1.39268	1.15616	1.21168	0.881404	0.89839	1.67973	1.21168	0.378446	0.579279	0.618608	0.862455	1.21168	0.427845	2.03751	1.22977	1.15616	0.397515	1.08207	0.862455	0.843013	0.66953	1.46119	1.34062	0.571118	1.28789	1.11854	0.843013	1.15616	0.953194	1.01007	1.0996	1.15616	0.825371	1.17472	0.668835	0.990808	0.603175	0.328144	0.619941	0.944274	PC O-	GPL	MEM	36	4	0	0.321973	0.793836	3.86695	0.00021743	0.00725042	-0.419111	52	33
PC 16:1;0-18:2;0	1.98265	2.93724	2.70027	2.93724	2.08088	1.51555	1.98265	2.03751	2.76904	1.79077	1.66108	2.2869	1.65266	2.22433	1.82741	1.53525	2.72329	1.96248	1.90332	2.33004	2.03751	2.08088	2.01929	1.58869	2.31012	2.58728	2.50123	2.63318	2.31012	1.6255	1.34062	0.52628	1.44321	2.74576	0.66953	2.74576	3.05994	3.38084	3.44111	2.39378	2.56694	2.39378	1.8832	1.02773	3.35148	3.16382	1.39268	2.20406	3.11194	3.01081	2.89119	3.16382	3.29259	2.16131	2.91495	1.94258	1.84489	2.56694	2.65608	2.65608	3.21373	2.91495	3.35148	1.98265	2.37275	2.5239	2.76904	2.1836	2.96258	2.24607	2.39378	2.79422	3.18989	2.58728	2.00118	2.37275	2.96258	3.16382	2.54534	1.75181	3.62525	2.2869	3.11194	2.26652	2.56694	2.18946	2.68991	0.290869	0.18249	2.21419	2.58728	PC	GPL	MEM	34	3	0	0.50045	2.38375	3.8554	0.00022632	0.00725042	-0.45722	52	33
PC 18:1;0-20:5;0	2.65608	0	2.03751	0	2.81854	3.18989	3.11194	3.18989	3.29259	2.67903	2.50123	0	3.03454	2.37275	3.5634	2.91495	3.44111	3.53354	3.01081	3.40918	3.50441	3.31935	2.4368	1.94258	2.4368	0	3.29259	2.5239	0	3.93718	3.05994	3.62525	3.16382	0	4.02872	2.1218	2.1218	0	0	2.89119	0	2.1836	0	3.08528	0	0	3.26642	0	3.21373	0	2.76904	0	2.70027	2.24607	3.11194	0	0	0	2.63318	2.91495	2.81854	0	0	0	0	0	3.11194	2.46081	0	0	0	3.01081	0	2.20406	3.13673	0	0	0	0	3.05994	0	0	0	3.59345	3.31935	2.22543	1.03881	0.639751	1.28366	2.96288	0	PC	GPL	MEM	38	6	0	-1.18662	1.76474	-3.84777	0.000232383	0.00725042	-0.482355	38	13
PI 16:0;0-20:3;0	0.469373	1.34062	0	0.719195	0.183695	0.618608	0.378446	0.555622	0.366561	0.280861	0.108983	0.344262	0.366561	0.45475	0	0.703139	0.427845	0.540774	0.1769	0.415189	0	0.299562	0.512528	0.272221	0.280861	0.635989	0.309991	0.497848	0.719195	0.0140545	0.272221	0.081939	0.148538	0.587393	0.272221	0.834219	0.40332	0.703139	0.685537	1.13673	0.40332	0.391686	0.366561	0.0571203	0.66953	0.587393	0.119842	0.441648	0.427845	0.540774	0	0.635989	1.21168	0.247011	1.17472	0.603892	0.735941	0.652363	0.469373	1.0996	0.990295	0.497848	0.990295	0.264117	0	0.484089	0.790095	0.652363	1.02773	0.915929	0.45475	0.415189	0.618608	0.685537	0.40332	0.753178	1.35794	0.685537	1.01007	0.571118	0.825371	0.798566	0.935297	0.843013	0.753178	0.439046	0.692371	0.690078	0.419876	0.409255	0.685537	PI	GPL	MEM	36	3	0	0.253325	0.537395	3.82647	0.000250132	0.00725042	-0.552308	48	32
PC 17:0;0-18:2;0	3.05994	4.21165	3.5634	4.21165	3.29259	3.40918	3.73654	3.47331	3.97749	3.62525	3.81034	3.50441	3.81034	3.44111	3.73654	2.96258	2.89119	4.07416	3.89368	3.65955	3.69651	3.53354	2.72329	3.26642	3.77453	4.21165	4.25867	4.07416	3.97749	3.62525	2.89119	3.11194	3.65955	3.93718	4.25867	3.62525	4.31575	4.43067	4.43067	4.25867	4.21165	3.8507	3.26642	3.35148	4.61932	4.49679	3.89368	4.11876	4.43067	4.75458	4.89447	4.25867	4.55769	4.25867	4.75458	3.40918	4.31575	4.43067	4.16276	4.07416	4.11876	4.43067	4.75458	4.07416	4.02872	4.49679	4.75458	3.50441	4.49679	3.93718	3.62525	4.75458	3.93718	4.11876	4.25867	4.02872	4.31575	3.8507	4.49679	3.38084	4.75458	3.93718	4.37134	4.31575	3.97749	3.81626	4.20579	0.127331	0.0983679	3.81034	4.25868	PC	GPL	MEM	35	2	0	0.389526	3.96749	3.82035	0.000255468	0.00725042	-0.57236	52	33
LPC 22:6;0	1.01007	0	1.53525	0	0.852767	1.35794	1.79077	1.08207	1.53525	0.862455	0.862455	1.71565	2.63318	1.41072	1.53525	1.42583	1.0996	1.66108	0.972441	2.08088	2.4368	1.71565	1.6255	0.953194	1.28789	1.77151	1.41072	1.30744	1.90332	1.19391	0.571118	0.990295	1.84489	0.290644	1.75181	0	0.772036	0	0	0	1.57165	1.00022	1.08207	1.90332	1.01007	0	1.42583	0	1.15616	1.42583	1.44321	1.84489	0	1.11854	0	0	1.15616	1.4971	0.415189	1.4971	0.571118	0	0	0	1.73296	1.06485	1.08207	0.378446	1.23939	1.21168	1.04499	1.13673	0	1.55286	1.22075	0	0	0	1.53525	1.51555	0	0	0	0	0	1.17936	0.629024	0.547875	1.07275	1.23007	0.378446	LPC	GPL	LYS	22	6	0	-0.550332	0.965698	-3.77253	0.000301076	0.00815641	-0.728307	45	17
DAG 16:0;0-16:0;0	0	0	1.19391	0	0.935297	1.15616	0.96285	1.60621	0	1.75181	1.19391	1.6255	0	1.19391	0	1.8832	1.81063	0	1.75181	0	1.35794	0	1.60621	2.39378	0.772036	0	0	0	0	2.96258	1.41072	1.90332	0.753178	0.806987	0	0	0	0	0	0	0	1.37624	2.05885	0.0911344	0	0	0	3.13673	0	0	0	0	0	0	0	0.540774	0	1.19391	0.512528	2.1836	0	0	0	1.17472	0	0	0	1.77151	0	0	1.51555	0	0	0	0	0	0	0	0	1.30744	0	0	0	0	0	0.804572	0.18355	1.12009	2.55145	0.632853	0	DAG	GL	MEM	32	0	0	-0.621023	0.563469	-3.66308	0.000436384	0.011308	-1.0799	28	5
PE O- 16:1;0-22:4;0	0	0.130817	0.735941	0.652363	0	0	0.309991	0	0.309991	0	0.0571203	0	0.254995	0.0785422	0.206198	0.206198	0.290644	0.222682	0	0.45475	0.427845	0.168718	0.0507696	0.0640243	0.155112	0.254995	0.23798	0.45475	0.497848	0.00362229	0.00516301	0.0356196	0	0.100247	0.512528	0.45475	0.415189	0	0.660972	1.0996	0.378446	0.618608	0.247011	0.00715995	1.02773	0.540774	0.108983	0	0.28576	0.415189	0.772036	0.332005	0.862455	0.197698	0.862455	0.441648	0.881404	0.862455	0.106479	0.391686	0.197698	0	0.484089	0.703139	1.98265	0.415189	0.385081	0.183695	1.41072	0.52628	0.571118	0.108983	0.272221	0.497848	0.881404	1.04499	0.825371	0.587393	0.915929	0	0.719195	0	0	0	0	0.262407	0.542963	1.3869	0.589398	0.161915	0.52628	PE O-	GPL	MEM	38	5	0	0.280555	0.371329	3.63622	0.000477522	0.0118585	-1.16507	40	29
PC O- 16:1;0-22:4;0	0	0.108983	0.772036	0.540774	0.108983	0	0	0	0.344262	0.222682	0.0962995	0.247011	0.23798	0.0640243	0	0	0.0291339	0	0.143399	0.366561	0.415189	0	0.0571203	0.0867165	0	0.391686	0	1.06485	0.540774	0	0	0.029996	0	0.103971	0.332005	0.441648	0.309991	0.280861	0.254995	1.28789	0.299562	0.685537	0.0675279	0	0.409267	0.344262	0.155112	0.197698	0.871961	0	0.915929	0.391686	0.635989	0.259563	0.635989	0.113857	0.540774	0	0	0	0.40332	0.391686	0.587393	0.23798	1.66108	0.603892	0.309991	0.155112	0.441648	0.441648	0.247011	0.214364	0.391686	0.512528	0.254995	1.6442	0	0.571118	0.735941	0.555622	0.512528	0	0	0	0	0.210863	0.464042	1.40356	0.798248	0.106477	0.409267	PC O-	GPL	MEM	38	5	0	0.253179	0.309156	3.49209	0.000768843	0.0183292	-1.61414	34	28
PE O- 16:1;0-20:5;0	0	0	0	0	1.58869	0	1.35794	0	1.21168	0	0.635989	0	1.37624	0	0.603892	0	0.197698	0	0	0	0	1.04499	0.183695	0	0	0	0.843013	0	0	1.30744	0	0.555622	0	0	1.42583	0	0	0	0	0	0	0	0	0.497848	0	0	0.953194	0	0	0	0	0	0	0	0	0	0	0	0	0	0	0	0	0	0	0	0	0	0	0	0	0	0	0	1.4788	0	0	0	0	0	0	1.04499	0	0	0	0.313607	0	1.65552	0	0	0	PE O-	GPL	MEM	36	6	0	-0.313606	0.191853	-3.47223	0.000820218	0.0188019	-1.67496	17	0
TAG 52:4;0	6.86337	6.86337	7.79076	7.21797	6.5788	5.35645	6.05372	6.14438	6.86337	6.86337	6.36166	7.02591	6.47007	6.25511	6.36166	6.36166	6.14438	5.18509	6.05372	5.60979	4.89447	6.05372	6.05372	6.14438	7.60119	7.02591	7.02591	6.86337	7.41256	6.14438	6.05372	6.25511	6.25511	7.41256	4.75458	6.86337	6.5788	5.78053	6.71292	7.21797	6.86337	7.21797	7.02591	7.02591	7.21797	7.60119	6.14438	6.71292	6.86337	7.41256	7.02591	7.21797	7.41256	7.79076	7.21797	7.02591	6.25511	6.71292	7.21797	7.02591	6.47007	6.86337	6.47007	6.86337	6.47007	7.21797	5.35645	7.21797	7.21797	6.86337	6.71292	5.78053	6.86337	6.86337	6.71292	6.36166	7.21797	8.04704	6.36166	6.47007	5.60979	6.71292	6.47007	5.871	6.47007	6.45948	6.91395	0.0998574	0.0782282	6.47007	6.86337	TAG	GL	STO	52	4	0	0.454464	6.63592	3.37372	0.00112658	0.0248682	-1.97278	52	33
PC 18:1;0-20:2;0	0.618608	0.915929	0.862455	0.972441	0.332005	1.32474	0.540774	0.862455	0.512528	0.571118	0.23034	0.703139	0.332005	0.587393	0.685537	0.469373	0.843013	1.37624	0.320863	1.11854	1.22977	0.603892	0.497848	0.378446	0.703139	0.719195	0.635989	0.719195	0.753178	0.0415989	0.0867165	0	0.1769	0.469373	0.45475	1.08207	0.753178	0.735941	1.34062	1.2677	0.790095	0.512528	0.603892	0.119842	0.806987	0.89839	0.197698	0.935297	0.540774	0.66953	1.08207	1.02773	1.41072	0.415189	1.08207	0.555622	0.825371	0.915929	0.441648	1.44321	0.953194	1.08207	1.42583	0.40332	1.32474	0.635989	0.703139	0.790095	1.11854	1.42583	0.555622	0.703139	1.22977	0.862455	0.862455	1.17472	1.58869	1.24894	0.935297	0.603892	1.19391	0	1.32474	1.41072	1.22977	0.682185	0.952025	0.574074	0.327732	0.619941	0.915929	PC	GPL	MEM	38	3	0	0.26984	0.786947	3.34951	0.00121691	0.0259028	-2.045	50	33
SM 38:1;2	2.91495	3.18989	3.40918	3.11194	2.98721	3.38084	3.24028	2.93724	3.24028	2.39378	2.79422	2.89119	2.93724	2.63318	2.86589	2.2869	2.37275	3.16382	2.91495	3.16382	3.31935	2.96258	2.46081	2.4162	2.74576	2.86589	2.93724	3.31935	2.96258	2.65608	1.9228	2.1218	2.56694	2.4368	3.29259	2.89119	3.16382	3.44111	3.21373	3.62525	3.21373	2.74576	2.20406	2.50123	3.47331	3.18989	3.50441	3.08528	3.53354	3.16382	3.44111	3.13673	3.62525	2.74576	3.62525	2.67903	3.22706	3.05994	2.70027	2.84311	2.89119	3.35148	3.31935	2.81854	3.35148	3.40918	3.59345	2.50123	3.18989	3.11194	3.05994	3.18989	3.30603	3.08528	3.18989	3.93718	3.65955	3.31935	3.53354	3.31935	3.69651	3.26642	3.53354	3.69651	3.50441	2.95787	3.23865	0.137053	0.106944	3.02357	3.22707	SM	SL	MEM	38	1	2	0.280779	3.06688	3.29727	0.00143547	0.0295015	-2.19944	52	33
PC O- 18:1;0-20:5;0	0.378446	0	0	0	1.51555	1.13673	0.806987	0.40332	1.41072	0.309991	0.484089	0	1.24894	0.119842	1.4971	0	0.189997	1.16547	0.555622	1.06485	0.881404	1.11854	0.355418	0.137305	0.309991	0.603892	0.772036	0	0	1.99194	0.108983	1.02773	0.806987	0	2.26652	0.719195	0	0	0	0	0	0	0.100247	0.753178	0	0	1.51555	0	0	0	1.24894	0	0	0	0	0	0.843013	0	0	0	0	0	0	0	0	0	0	0	0	0	0	0.825371	0	0	1.67973	0	0	0	0	1.19391	0	0.772036	0	1.98265	0	0.560191	0.156735	1.10411	2.77448	0.332704	0	PC O-	GPL	MEM	38	6	0	-0.403457	0.403555	-3.27592	0.00153501	0.0304955	-2.26203	33	5
PC 18:2;0-18:2;0	3.65955	4.82696	3.59345	5.26555	4.37134	3.69651	5.10822	4.43067	5.18509	4.25867	4.68317	4.16276	4.55769	4.43067	4.43067	4.02872	3.73654	3.81034	4.61932	4.43067	3.73654	4.37134	3.77453	3.97749	4.61932	4.61932	5.10822	5.03885	5.69937	4.25867	3.31935	3.08528	4.02872	5.03885	4.68317	4.75458	4.89447	5.35645	5.26555	4.75458	4.82696	5.35645	4.25867	3.97749	5.871	5.60979	4.21165	3.81034	5.871	5.60979	5.03885	5.78053	4.31575	3.77453	5.35645	4.68317	5.60979	4.96678	4.82696	4.75458	5.18509	5.10822	5.52331	5.26555	4.43067	4.61932	6.36166	3.89368	5.10822	3.31935	4.07416	5.60979	4.89447	5.10822	4.61932	5.43944	5.03885	4.89447	5.69937	4.11876	6.05372	3.89368	5.26555	4.37134	4.82696	4.50895	4.98301	0.147602	0.129671	4.43067	5.03885	PC	GPL	MEM	36	4	0	0.474056	4.693	3.24574	0.00168679	0.03243	-2.34998	52	33
TAG 58:8;0	3.69651	2.37275	3.16382	1.91309	2.67903	2.16131	3.65955	4.31575	3.16382	3.44111	2.81854	3.35148	3.11194	2.65608	3.81034	2.81854	3.18989	3.89368	2.16131	3.50441	3.05994	3.44111	2.35154	3.11194	3.24028	2.81854	3.26642	2.31012	2.26652	3.38084	3.40918	3.93718	2.96258	1.96248	2.3833	2.44885	1.9228	1.41829	1.69763	2.72329	2.2869	2.65608	3.40918	4.25867	2.54534	1.96248	2.58728	2.86589	2.56694	2.20406	2.79422	1.77151	3.35148	2.91495	2.2869	2.4162	2.1218	1.8832	3.81034	4.37134	1.84489	1.42583	1.77151	4.02872	2.74576	2.35154	0.972441	3.11194	2.26652	2.81854	2.08088	1.35794	1.71565	2.54534	3.29259	1.77151	2.4162	3.24028	1.18434	3.29259	1.57165	3.35148	2.46081	3.47331	2.70027	2.91093	2.40862	0.256211	0.282179	3.01126	2.35154	TAG	GL	STO	58	8	0	-0.502309	2.71592	-3.13915	0.00234268	0.0436324	-2.65546	52	33
PC 16:0;0-20:3;0	6.05372	7.02591	5.43944	6.14438	5.78053	6.14438	5.03885	6.05372	4.89447	5.69937	5.35645	5.69937	5.52331	6.05372	5.43944	5.60979	6.05372	6.14438	5.60979	5.52331	5.69937	5.69937	5.78053	5.03885	5.18509	5.60979	4.49679	5.78053	5.03885	4.96678	5.52331	4.61932	4.49679	5.96465	5.03885	6.5788	6.36166	6.47007	7.02591	5.69937	5.871	5.69937	5.60979	5.52331	5.96465	5.871	5.35645	6.5788	5.78053	5.26555	6.05372	6.47007	6.14438	5.60979	6.05372	6.25511	5.26555	5.96465	6.05372	5.871	7.02591	6.5788	6.14438	4.75458	5.96465	5.69937	5.96465	6.14438	6.36166	6.36166	6.14438	5.69937	6.71292	6.5788	5.78053	6.47007	6.86337	6.14438	5.96465	5.78053	6.47007	6.5788	6.71292	6.71292	5.43944	5.72174	6.09538	0.0946435	0.08969	5.69937	6.05372	PC	GPL	MEM	36	3	0	0.373643	5.8668	3.09762	0.00265733	0.047948	-2.7723	52	33
DAG 18:2;0-18:2;0	0.825371	0.66953	1.90332	1.6442	0.222682	0.309991	0.290644	0.290644	0.990295	1.01007	0.540774	0.935297	0.843013	0.197698	0.40332	0.222682	0.0571203	0	0.0911344	0.378446	1.08207	0.125721	0.113857	0.197698	1.98265	1.39268	2.26652	0.862455	1.84489	0.0571203	0.0415989	0.1769	0.206198	1.22977	0	0.790095	0.555622	0.254995	1.90332	1.53525	0.881404	1.13673	2.14134	1.32474	0.89839	1.79077	0.189997	0.703139	0.806987	0.935297	1.84489	0.990295	1.31612	1.41072	1.11854	1.53525	0.618608	0.703139	1.21168	0.772036	0.272221	0.719195	0.806987	1.01007	1.19391	1.57165	0.206198	1.30744	1.4788	0.843013	1.30744	0.23034	0.703139	1.21168	0.415189	0.652363	0.915929	2.1218	1.94258	0.587393	0.484089	0.990295	0.719195	0.45475	0.790095	0.717218	1.10352	0.829384	0.462239	0.628461	0.935297	DAG	GL	MEM	36	4	0	0.386302	0.867194	3.08804	0.00273529	0.047948	-2.79907	50	33
PE O- 18:2;0-18:1;0	0	0.143399	0	0.469373	0.0843297	0	0.23798	0	0.214364	0.155112	0.103971	0	0.168718	0.0291339	0.242503	0.161623	0	0.254995	0.081939	0.497848	0.603892	0.197698	0.0742467	0.032959	0.130817	0.197698	0.247011	0.320863	0.391686	0.00437504	0.00405884	0	0.108983	0.0675279	0.247011	0.497848	0.23034	0.143399	0.23034	0.915929	0.23798	0.1769	0.032959	0.00703105	0.272221	0.197698	0.0620533	0.125721	0.28576	0.332005	0.587393	0.23798	0	0.113857	0.555622	0.0675279	0.484089	0.366561	0.155112	0.355418	0.0911344	0.280861	0.571118	0.222682	0.825371	0.344262	0.355418	0.081939	0.344262	0.378446	0.165175	0.183695	0.427845	0.320863	0.320863	0.484089	0.571118	0.309991	0.652363	0.427845	0.571118	0.391686	0.635989	0.391686	0	0.201449	0.333949	0.941293	0.612972	0.163399	0.320863	PE O-	GPL	MEM	36	3	0	0.1325	0.25289	3.05261	0.00304254	0.0518101	-2.89755	45	31
PI 16:0;0-18:2;0	1.69763	3.38084	2.16131	2.72329	2.5239	2.81854	2.91495	2.58728	2.56694	0.685537	2.74576	2.10124	2.67903	1.66108	1.96248	2.24607	1.55286	1.86281	1.44321	1.60621	2.20406	0.652363	2.16131	1.82741	2.35154	2.65608	2.24607	1.90332	2.39378	1.13673	1.32474	0.66953	1.46119	2.1836	1.22977	1.75181	2.01929	2.22433	2.37275	2.03751	2.05885	2.4368	1.75181	0.953194	2.93724	3.03454	1.06485	1.2677	2.76904	2.03751	1.94258	1.08207	2.08088	1.71565	2.79422	2.70027	2.74576	2.74576	2.22433	2.86589	3.24028	2.63318	2.70027	2.33004	1.00022	1.60621	2.79422	2.54534	3.01081	2.60941	2.2869	2.33004	2.58728	1.75181	1.46119	2.60941	3.05994	2.98721	2.91495	1.79077	2.91495	2.76904	2.1836	2.20406	1.67973	2.0064	2.41228	0.342847	0.191535	2.16131	2.4368	PI	GPL	MEM	34	2	0	0.405882	2.16397	2.99436	0.00361818	0.0599009	-3.05748	52	33
PC O- 17:2;0-17:0;0	0.0742467	0.0507696	0.52628	0.320863	0.0185548	0.206198	0.148538	0.0415989	0.103971	0.0742467	0.0185548	0.0785422	0.081939	0.0114513	0.125721	0.100247	0.00875462	0.130817	0.0263517	0.201954	0.23798	0.0507696	0.0128819	0.0136011	0.0415989	0.0962995	0.0911344	0.23034	0.272221	0.000442121	0.00119654	0.0105825	0.0640243	0.0161894	0.125721	0.197698	0.113857	0.0742467	0.0867165	0.790095	0.113857	0.0675279	0.00966443	0.00323016	0.125721	0.0675279	0.0436327	0.0675279	0.0867165	0.183695	0.344262	0.137305	0.40332	0.0507696	0.415189	0.032959	0.206198	0.23798	0.0208283	0.206198	0.0507696	0.125721	0.309991	0.0742467	0.603892	0.143399	0.0600795	0.0218933	0.197698	0.264117	0.0640243	0.0487156	0.108983	0.189997	0.0571203	0.441648	0.378446	0.299562	0.497848	0.332005	0.268175	0.304786	0	0.378446	0.497848	0.119286	0.218722	1.15949	0.77186	0.0708873	0.189997	PC O-	GPL	MEM	34	2	0	0.0994356	0.157891	2.97076	0.00387885	0.062481	-3.12156	51	33
PC O- 17:0;0-17:1;0	0.125721	0.103971	0.603892	0.427845	0.0507696	0.344262	0.1769	0.081939	0.130817	0.113857	0.0394405	0.108983	0.103971	0.0436327	0.1769	0.137305	0.024649	0.206198	0.0600795	0.23798	0.280861	0.100247	0.0640243	0.024649	0.0867165	0.137305	0.137305	0.264117	0.344262	0.000884106	0.00246789	0.0208283	0.119842	0.0385406	0.206198	0.290644	0.183695	0.137305	0.183695	0.953194	0.189997	0.0962995	0.0185548	0.00535883	0.197698	0.0785422	0.0889271	0.137305	0.168718	0.222682	0.427845	0.197698	0.47675	0.0867165	0.540774	0.0742467	0.222682	0.332005	0.0394405	0.344262	0.119842	0.264117	0.391686	0.130817	0.652363	0.290644	0.161623	0.0415989	0.264117	0.40332	0.108983	0.100247	0.189997	0.254995	0.0867165	0.635989	0.469373	0.320863	0.540774	0.391686	0.40332	0.469373	0.484089	0.427845	0.618608	0.178975	0.295111	0.92671	0.658566	0.12533	0.264117	PC O-	GPL	MEM	34	1	0	0.116136	0.224063	2.94992	0.00412339	0.0646722	-3.17781	52	33
PE O- 16:1;0-22:6;0	0	2.01929	0	0	1.9228	1.84489	0	0	1.6255	1.98265	1.32474	0	2.98721	0	1.57165	1.67973	0	2.54534	0	2.63318	0	2.4368	0	1.44321	2.24607	2.56694	2.05885	1.44321	0	0.320863	1.42583	0.881404	1.04499	0	1.69763	0	2.16131	2.01929	2.14134	0	0	0	2.08088	1.60621	0	2.39378	1.94258	0	2.67903	0	2.70027	2.16131	0	2.4162	0	1.9228	2.22433	0	2.03751	0	0	0	0	0	0	0	0	1.82741	0	0	1.82741	2.60941	0	0	2.39378	0	0	0	0	0	0	2.65608	2.63318	0	0	1.25093	0.578443	0.850778	1.6891	1.58893	0	PE O-	GPL	MEM	38	7	0	-0.672484	0.989846	-2.93766	0.00427376	0.0653119	-3.21073	33	9
PC O- 17:0;0-15:0;0	0.0785422	0.0538452	0.441648	0.299562	0.0153588	0.183695	0.125721	0.0436327	0.0867165	0	0.0208283	0.0867165	0.0742467	0.0218933	0.113857	0.113857	0.00839941	0.148538	0.0308575	0.189997	0.197698	0.0436327	0.0263517	0.0105825	0.0356196	0.0911344	0.0982744	0.197698	0.280861	0.000290296	0.00169629	0.0114513	0.0600795	0.0263517	0.119842	0.183695	0.108983	0.0867165	0.119842	0.772036	0.130817	0.0785422	0.0105825	0	0.143399	0.0571203	0.0487156	0.0706403	0.100247	0.168718	0.309991	0.143399	0.366561	0.0600795	0.40332	0.0436327	0.143399	0.23034	0.0231378	0.23034	0.0785422	0.148538	0.254995	0.0911344	0.555622	0.161623	0.134064	0.0238936	0.222682	0.280861	0.081939	0.0571203	0.113857	0.197698	0.0463992	0.52628	0.355418	0.290644	0.469373	0.299562	0.309991	0.344262	0.427845	0.332005	0.512528	0.124143	0.219248	1.09089	0.741568	0.0843277	0.168718	PC O-	GPL	MEM	32	0	0	0.0951044	0.161066	2.92497	0.00443475	0.0660777	-3.2447	50	33
PE 16:0;0-20:4;0	0.635989	2.26652	1.39268	1.69763	0.953194	1.77151	0.52628	1.46119	0.953194	1.46119	1.0996	0.990295	0.652363	2.2869	2.05885	1.39268	1.4788	1.60621	1.39268	1.51555	1.69763	1.30744	1.13673	1.35794	1.42583	1.86281	1.08207	1.57165	1.06485	0.685537	1.28789	1.0996	0.862455	1.69763	1.04499	1.28789	1.84489	2.56694	1.37624	1.82741	1.85388	1.71565	1.37624	0.635989	1.60621	1.51555	0	1.77151	1.2677	1.34062	1.46119	1.21168	2.48041	0.685537	2.54534	2.00118	1.4788	1.71565	1.9228	1.28789	2.31012	2.56694	2.14134	2.05885	1.60621	1.35794	1.41072	2.91495	1.9228	2.79422	1.57165	1.69763	2.93724	1.30744	1.6255	0	2.79422	2.2869	1.22977	1.28789	1.55286	2.00118	1.84489	1.6442	1.30744	1.4085	1.77232	0.324879	0.393612	1.4017	1.6442	PE	GPL	MEM	36	4	0	0.363826	1.54975	2.91504	0.00456469	0.066355	-3.27122	51	32
PC O- 16:0;0-20:3;0	0.247011	0.816208	0.89839	0.825371	0.247011	0.953194	0.366561	0.247011	0.272221	0.618608	0.148538	0.299562	0.391686	0.189997	0.268175	0.183695	0.0706403	0.571118	0.222682	0.469373	0.497848	0.366561	0.189997	0.0675279	0.264117	0.355418	0.222682	0.571118	0.512528	0.00502059	0.0131475	0.0279603	0.143399	0.143399	0.378446	1.15616	0.685537	0.299562	0.762638	0	0.497848	0.332005	0.320863	0.0640243	0.484089	0.555622	0.168718	0.415189	0.391686	0.497848	1.0996	0.806987	0.790095	0.259563	0.735941	0.469373	0.89839	0.66953	0.320863	0.603892	0.344262	0.434763	1.02773	0.23034	1.34062	0.735941	0.644199	0.254995	0.790095	0.618608	0.512528	0.320863	1.11854	1.28789	0.512528	1.06485	0.990295	0.555622	1.06485	0.703139	0.881404	0.89839	0.806987	0.772036	0.871961	0.4412	0.642222	0.695368	0.500332	0.366561	0.571118	PC O-	GPL	MEM	36	3	0	0.201022	0.519243	2.89874	0.0047855	0.0679086	-3.31456	52	32
CE 17:0;0	2.48041	2.00118	3.08528	3.03454	2.24607	2.46081	2.2869	1.44321	2.67903	0	1.81063	2.81854	2.2869	2.60941	2.5239	0	1.39268	2.91495	2.76904	2.22433	2.70027	2.54534	2.2869	1.98265	2.1836	1.94258	1.96248	2.56694	2.81854	2.54534	1.30744	1.28789	2.1836	2.58728	3.26642	3.03454	3.13673	2.65608	2.91495	2.81854	3.08528	2.98721	2.1836	2.33004	3.03454	2.48041	3.21373	2.79422	3.31935	3.44111	3.18989	3.05994	3.38084	3.08528	3.03454	2.79422	3.29259	3.24028	2.4162	2.81854	2.65608	3.31935	3.08528	3.11194	3.13673	3.21373	3.29259	0	2.93724	2.98721	2.50123	3.62525	2.98721	2.84311	2.98721	3.01081	2.91495	2.63318	3.11194	3.01081	3.03454	2.16131	2.81854	2.89119	3.11194	2.44826	2.88035	0.299765	0.198844	2.54534	2.98721	CE	STE	STO	17	0	0	0.432083	2.61601	2.87872	0.00507023	0.069374	-3.36754	50	32
CE 20:3;0	4.96678	5.26555	4.89447	5.03885	4.55769	5.96465	4.25867	4.96678	4.55769	4.49679	4.49679	5.26555	4.82696	5.10822	4.55769	4.37134	4.37134	5.69937	4.21165	5.03885	5.18509	4.96678	4.68317	4.49679	4.21165	4.82696	4.07416	4.96678	4.31575	4.16276	3.93718	3.77453	3.97749	4.96678	4.43067	5.43944	5.43944	4.96678	5.60979	5.26555	5.26555	5.10822	5.10822	4.96678	4.96678	4.96678	4.89447	5.43944	5.03885	4.43067	5.18509	5.52331	5.18509	5.18509	5.03885	5.52331	4.82696	5.35645	4.96678	5.18509	5.871	5.52331	5.03885	4.37134	5.871	5.10822	5.18509	4.82696	5.35645	5.43944	5.43944	5.10822	5.35645	5.60979	5.35645	5.871	5.52331	5.18509	5.10822	5.18509	5.26555	5.60979	5.52331	5.96465	4.89447	4.89949	5.19982	0.104672	0.0758208	4.96678	5.18509	CE	STE	STO	20	3	0	0.30033	5.01609	2.87522	0.00512157	0.069374	-3.37677	52	33
PE 18:0;0-20:4;0	2.20406	2.84311	2.89119	3.21373	2.58728	2.74576	2.08088	2.4162	2.4162	2.93724	2.35154	2.58728	2.65608	3.11194	3.21373	2.39378	2.46081	2.37275	2.84311	2.60941	3.35148	2.89119	2.24607	2.79422	3.03454	2.89119	3.35148	3.29259	2.33004	2.79422	2.37275	2.65608	2.16131	2.79422	2.63318	2.37275	3.31935	3.16382	2.70027	2.98721	3.18989	3.35148	2.4368	2.20406	3.21373	3.13673	2.4162	2.16131	2.2869	2.56694	2.96258	2.4368	3.53354	2.33004	3.81034	3.16382	3.16382	3.08528	3.38084	2.56694	2.74576	3.8507	2.72329	3.24028	3.24028	2.54534	1.86281	3.40918	3.13673	3.50441	2.76904	2.74576	3.38084	2.65608	2.63318	1.58869	3.40918	3.59345	2.22433	2.98721	2.79422	3.21373	2.74576	2.63318	2.48041	2.70099	2.97377	0.135646	0.173795	2.68969	3.13673	PE	GPL	MEM	38	4	0	0.272787	2.80689	2.8542	0.00544016	0.0720519	-3.43201	52	33
PC 16:0;0-18:2;0	8.24411	9.01286	8.04704	9.01286	9.01286	8.56657	9.01286	8.75881	9.01286	8.04704	9.01286	8.04704	8.56657	9.01286	8.04704	8.04704	8.75881	8.75881	9.01286	8.56657	8.56657	8.24411	8.24411	8.75881	8.56657	9.01286	9.01286	9.01286	9.01286	9.01286	8.56657	8.56657	9.01286	9.01286	8.56657	8.75881	8.56657	9.01286	9.01286	8.56657	9.01286	9.01286	8.04704	8.04704	9.01286	9.63619	8.56657	8.75881	9.01286	9.01286	9.01286	9.01286	9.01286	8.24411	9.01286	8.56657	8.56657	8.75881	9.01286	8.56657	9.01286	9.01286	9.01286	8.75881	8.24411	8.75881	9.01286	8.56657	9.01286	8.56657	8.56657	9.01286	9.01286	8.75881	9.01286	9.01286	9.01286	9.01286	9.63619	8.56657	9.01286	8.56657	9.01286	9.01286	9.01286	8.69391	8.89793	0.0398576	0.0334908	8.75881	9.01286	PC	GPL	MEM	34	2	0	0.204022	8.77312	2.79713	0.006399	0.0818901	-3.58029	52	33
PC O- 16:2;0-18:0;0	0.100247	0.0706403	0.571118	0.415189	0.0308575	0.222682	0.197698	0.0640243	0.148538	0.137305	0.0415989	0.103971	0.161623	0.032959	0.183695	0.119842	0.0176638	0.189997	0.049743	0.254995	0.344262	0.0724446	0.0208283	0.0291339	0.103971	0.155112	0.189997	0.272221	0.441648	0.00236533	0.00212451	0.0161894	0.0911344	0.0291339	0.168718	0.247011	0.130817	0.130817	0.100247	0.89839	0.197698	0.113857	0.0193042	0.00737771	0.183695	0.108983	0.0706403	0.081939	0.137305	0.272221	0.378446	0.23034	0.427845	0.0675279	0.441648	0.0538452	0.254995	0.309991	0.0507696	0.299562	0.0600795	0.143399	0.378446	0.161623	0.735941	0.183695	0.143399	0.0706403	0.214364	0.309991	0.0742467	0.0463992	0.197698	0.344262	0.0911344	0.497848	0.427845	0.355418	0.618608	0.469373	0.366561	0.355418	0.555622	0.40332	0.484089	0.169539	0.27704	0.984097	0.664054	0.12533	0.254995	PC O-	GPL	MEM	34	2	0	0.107501	0.211275	2.78937	0.00654069	0.0818901	-3.60025	52	33
TAG 58:2;0	1.41072	0	1.46119	0	1.19391	0	1.73296	2.86589	1.71565	3.65955	1.67973	1.24894	0	0.990295	0	3.40918	2.26652	0	0	0	0	2.05885	0	1.9228	1.86281	0	1.39268	1.28789	0	0.0785422	1.81063	2.96258	0	0	0	0	0	0	0	0	0	1.06485	2.2869	2.1836	0	0	0	0	0	0	0	0	0	1.32474	0	0	0	0	1.81063	2.33004	0	0	0	1.69763	0	0	0	1.24894	0	0	1.24894	0	0	1.58869	0	0	0	0	0	0.790095	0	0	0	0	0	0.86467	0.291619	1.26122	1.98261	0	0	TAG	GL	STO	58	2	0	-0.573051	0.642192	-2.78503	0.00662127	0.0818901	-3.61141	24	7
PC 18:2;0-20:3;0	2.00118	1.98265	1.51555	2.1218	1.46119	1.75181	1.69763	1.9228	1.81063	1.44321	1.39268	1.60621	1.9228	2.00118	1.39268	1.06485	1.51555	1.71565	1.69763	1.8832	0	1.67973	1.9228	1.11854	1.77151	2.03751	1.75181	1.9228	1.6255	0.193853	0.881404	0.40332	0.484089	2.05885	1.79077	2.1836	1.96248	1.77151	2.48041	2.1836	1.34062	2.33004	1.82741	1.51555	2.24607	2.05885	0.434763	1.44321	1.71565	1.96248	2.01929	2.72329	1.28789	1.24894	1.46119	2.01929	2.03751	2.31012	1.42583	1.96248	2.2869	1.71565	2.4368	1.55286	2.33004	1.58869	2.00118	1.36712	2.22433	1.0996	1.79077	1.6442	1.98265	2.31012	1.53525	2.14134	2.05885	1.77151	2.37275	1.69763	2.60941	1.2677	2.20406	2.01929	1.94258	1.6169	1.92023	0.339698	0.201314	1.71565	2.01929	PC	GPL	MEM	38	5	0	0.303326	1.73467	2.77273	0.0068543	0.0818901	-3.64292	51	33
TAG 52:2;0	9.01286	7.21797	8.24411	7.60119	8.24411	7.79076	8.56657	9.01286	8.04704	9.63619	8.56657	8.75881	8.04704	8.24411	9.01286	10.2909	9.01286	8.04704	8.24411	8.24411	7.60119	9.01286	9.01286	9.01286	9.63619	7.60119	7.60119	8.04704	7.60119	7.41256	9.01286	9.63619	8.24411	8.24411	7.21797	7.79076	7.41256	8.04704	7.41256	8.04704	8.56657	8.75881	9.01286	8.56657	7.41256	7.41256	7.79076	8.04704	7.21797	7.60119	6.86337	7.41256	8.04704	8.04704	8.04704	8.04704	7.41256	7.60119	8.56657	8.75881	7.60119	7.79076	7.41256	8.04704	7.79076	8.04704	7.60119	9.01286	8.04704	7.79076	8.04704	7.60119	7.60119	8.04704	7.79076	7.41256	7.79076	7.41256	8.04704	7.60119	7.21797	7.60119	7.41256	6.86337	8.24411	8.23097	7.83205	0.0878167	0.0649413	8.14558	7.79076	TAG	GL	STO	52	2	0	-0.398925	8.0761	-2.77115	0.00688474	0.0818901	-3.64695	52	33
PE O- 18:2;0-20:5;0	0	0	0	0	2.33004	0	2.98721	0	2.2869	0	1.46119	0	0	0	1.34062	0	0	0	2.10124	0	0	0	2.1218	0	0	0	1.51555	1.4971	0	2.63318	0	1.37624	1.58869	0	2.4368	0	0	0	0	0	0	0	0	1.69763	0	0	1.86281	0	0	0	0	0	0	0	0	0	2.08088	0	1.01007	0	0	0	0	0	0	0	0	0	0	0	0	0	0	0	1.98265	0	0	0	0	0	0	0	0	0	0	0.591012	0.108424	1.59216	4.0543	0	0	PE O-	GPL	MEM	38	7	0	-0.482588	0.403654	-2.76486	0.00700737	0.0818901	-3.66303	16	2
PC 18:0;0-22:6;0	4.31575	4.96678	5.18509	4.75458	5.03885	5.52331	4.89447	4.55769	4.82696	4.61932	5.10822	4.89447	5.43944	4.31575	5.52331	4.68317	4.49679	5.03885	4.96678	5.18509	5.43944	5.10822	4.89447	4.55769	4.89447	5.26555	4.82696	4.61932	4.49679	5.35645	4.21165	4.68317	4.68317	4.21165	5.871	4.61932	5.03885	4.68317	4.82696	4.82696	4.96678	3.69651	4.31575	4.89447	4.55769	4.68317	5.69937	5.10822	5.10822	4.96678	5.69937	4.75458	4.82696	5.10822	4.89447	4.49679	4.96678	4.55769	4.68317	4.55769	4.55769	4.61932	4.96678	4.61932	4.96678	5.03885	4.61932	4.68317	4.96678	5.18509	4.55769	5.35645	4.82696	4.43067	3.89368	3.5634	4.16276	4.37134	4.25867	4.55769	4.49679	5.10822	4.96678	5.35645	4.96678	4.90596	4.66606	0.0794481	0.0892222	4.93062	4.61932	PC	GPL	MEM	40	6	0	-0.239903	4.81282	-2.70105	0.00836873	0.09443	-3.8243	52	33
PC O- 18:2;0-16:0;0	0.280861	0.953194	1.02773	1.17472	0.548217	0.735941	1.17472	0.391686	0.89839	0.772036	0.806987	0.366561	0.66953	0.603892	0.45475	0.366561	0.415189	0.703139	0.862455	1.19391	1.06485	0.40332	0.226516	0.143399	0.753178	0.990295	0.881404	0.935297	1.08207	0.103971	0.0218933	0.0867165	0.40332	0.299562	0.843013	1.2677	0.89839	0.843013	1.2677	1.24894	0.652363	0.735941	0.183695	0.10211	1.37624	0.825371	0.915929	0.427845	1.0996	1.11854	1.60621	1.11854	0.825371	0.299562	1.22977	0.332005	1.28789	1.08207	0.843013	0.66953	0.66953	0.603892	1.51555	0.587393	1.22977	0.843013	1.60621	0.290644	1.06485	0.587393	0.587393	0.652363	1.15616	1.36712	0.703139	1.24894	1.13673	0.790095	1.6442	1.02773	1.35794	0.719195	1.13673	0.990295	1.15616	0.730746	0.956674	0.517374	0.392484	0.744559	0.990295	PC O-	GPL	MEM	34	2	0	0.225929	0.818459	2.69981	0.0083973	0.09443	-3.82739	52	33
PI 18:2;0-18:2;0	0.555622	0.843013	1.67973	1.91309	0.753178	0.843013	1.6255	0.843013	1.34062	0.469373	0.772036	0.972441	1.28789	0.40332	0.825371	0.45475	0.125721	0.790095	1.08207	1.15616	1.15616	0.391686	0.247011	0.344262	1.02773	1.51555	1.17472	1.79077	2.05885	0.214364	0.0308575	0.18685	1.37624	1.02773	1.37624	1.01007	1.55286	1.41829	1.55286	0	1.73296	1.17472	0.214364	0.0962995	1.42583	1.73296	1.01007	0.719195	1.55286	2.1836	1.96248	2.01929	1.34062	0.953194	2.03751	0.571118	1.71565	1.51555	0.660972	1.30744	0.790095	1.53525	2.01929	1.04499	2.24607	1.79077	1.35794	0.299562	1.6255	0.603892	0.881404	1.4971	1.13673	1.41072	0.990295	2.10124	1.60621	1.42583	2.08088	1.35794	1.84489	1.08207	2.24607	1.51555	1.96248	1.05095	1.39149	0.554064	0.398497	1.02773	1.51555	PI	GPL	MEM	36	4	0	0.340544	1.18316	2.6839	0.00877365	0.0955227	-3.86711	52	32
TAG 56:2;0	1.4971	0.52628	1.57165	0	1.35794	0	2.35154	2.5239	1.24894	3.81034	1.6442	1.15616	0.862455	0	1.08207	3.44111	2.08088	0	1.13673	0.990295	0.825371	2.01929	1.6442	2.05885	2.05885	1.46119	1.37624	1.39268	1.24894	0.52628	1.51555	2.98721	1.22977	0.280861	0	0	0	0.469373	0	0	0	1.44321	1.94258	1.77151	0	0.806987	0	0	0	1.24894	0	0	0	0.772036	0	1.06485	0	1.45223	2.1218	3.38084	0	0	0	1.67973	0	0	0	1.11854	0	0	1.06485	0	0	0.990295	0	0	0	1.4788	1.2677	1.17472	0	0	0	0	1.21168	1.08531	0.543375	0.962062	1.18188	1.1094	0	TAG	GL	STO	56	2	0	-0.541934	0.874912	-2.68218	0.00881502	0.0955227	-3.87137	34	15
PC O- 18:0;0-20:5;0	0.264117	0	0.881404	0.703139	0.685537	1.04499	0.990295	0.703139	0.652363	0	0.40332	0	0.355418	0.168718	0.806987	0.332005	0.168718	1.35794	0.299562	0.618608	0	0.915929	0.108983	0	0.206198	0.366561	0.290644	0.512528	0	0.935297	0.189997	0.652363	0.587393	0.0463992	1.6255	0	0.280861	0.206198	0.206198	1.11854	0.338147	0	0.0463992	0.23798	0.247011	0	0.790095	0.23798	0.378446	0.355418	0	0	0	0.206198	0.703139	0.0867165	0.309991	0	0.1769	0	0	0.434763	0	0	0	0.40332	0	0	0	0	0	0.40332	0	0	0.280861	0	0	0	0	0.635989	0	0.540774	0	0.635989	0	0.386673	0.182675	1.0083	1.45665	0.285752	0	PC O-	GPL	MEM	38	5	0	-0.203998	0.307474	-2.6458	0.00973752	0.101609	-3.96139	38	15
PE 16:0;0-20:3;0	0	0.540774	0	0	0.206198	0.587393	0	0.45475	0	0	0.214364	0	0	0.222682	0	0	0.161623	0.52628	0.206198	0	0	0.214364	0.100247	0.214364	0	0.441648	0.540774	0	0	0.0161894	0.143399	0.137305	0.189997	0.264117	0	0	0	0.790095	0.469373	0	0.555622	0.378446	0	0	0	0.378446	0	0.309991	0	0	0	0.484089	1.31612	0	1.36712	0.299562	0	0	0.344262	0.753178	0.469373	0.587393	0	0	0	0	0	0.635989	0.469373	1.01007	0.264117	0	1.06485	0	0.222682	0	1.02773	1.17472	0	0	0	0	0	0	0	0.158276	0.349239	1.28698	1.30686	0.0080947	0	PE	GPL	MEM	36	3	0	0.190963	0.232415	2.64532	0.00975024	0.101609	-3.96257	26	15
PC 16:1;0-20:4;0	1.22977	1.60621	1.81063	2.10124	1.79077	1.58869	1.21168	1.04499	1.55286	1.67973	1.17472	1.2677	2.00118	2.03751	1.81063	1.21168	2.05885	2.10124	1.86281	2.58728	2.01929	1.60621	1.53525	1.41072	1.75181	2.00118	1.15616	2.16131	1.44321	1.32474	1.2677	1.22977	1.13673	1.84489	2.1218	2.20406	2.60941	1.84489	2.31012	2.2869	1.85388	1.46119	1.81063	1.44321	1.94258	2.01929	2.01929	1.90332	1.46119	1.32474	2.65608	1.98265	2.67903	2.03751	1.9228	2.2869	2.4162	2.20406	1.58869	1.37624	2.33004	2.14134	2.37275	1.44321	2.84311	2.10124	1.90332	1.84489	2.14134	2.22433	2.20406	1.82741	2.39378	1.84489	2.37275	1.84489	1.82741	1.9726	1.66108	0	2.24607	2.31012	2.16131	2.05885	1.71565	1.7491	2.00664	0.27687	0.177848	1.81063	2.03751	PC	GPL	MEM	36	5	0	0.257543	1.84908	2.64016	0.00988809	0.101609	-3.97525	51	33
PC 15:0;0-18:2;0	3.5634	4.75458	3.93718	4.55769	4.21165	3.5634	4.21165	4.21165	4.43067	3.73654	4.16276	3.8507	4.07416	4.11876	3.77453	3.53354	3.97749	4.25867	4.31575	4.07416	4.07416	3.93718	3.47331	3.31935	3.62525	4.25867	0	4.31575	4.11876	3.77453	3.26642	3.47331	3.81034	4.37134	4.11876	4.11876	4.25867	5.10822	5.18509	3.93718	4.16276	3.97749	3.31935	3.47331	4.82696	4.61932	3.8507	4.02872	4.82696	4.55769	4.37134	4.43067	4.68317	3.53354	4.96678	3.89368	3.81034	3.81034	4.55769	3.97749	4.75458	4.96678	5.18509	4.11876	3.44111	4.21165	4.96678	4.16276	4.75458	3.69651	3.93718	4.82696	4.75458	3.97749	4.55769	4.68317	5.10822	4.43067	4.75458	3.97749	5.18509	4.21165	4.75458	4.68317	4.37134	4.01858	4.39541	0.180898	0.110972	4.07416	4.37134	PC	GPL	MEM	33	2	0	0.376831	4.16488	2.63124	0.0101304	0.102334	-3.9971	51	33
PC 17:1;0-18:1;0	1.86281	0	2.1836	2.35154	1.8832	2.37275	2.14134	2.76904	2.22433	0	1.90332	2.14134	2.01929	2.05885	2.63318	2.4368	2.67903	2.93724	2.33004	2.98721	3.08528	2.5239	2.08088	1.77151	1.58869	0	2.63318	2.2869	1.30744	1.8832	1.39268	1.84489	2.20406	2.1218	2.56694	2.33004	2.56694	2.63318	2.46081	0	2.24607	1.93272	1.9228	1.46119	2.31012	1.60621	2.31012	2.22433	2.39378	2.35154	0	2.56694	2.22433	0	2.60941	1.6442	1.94258	0	1.39268	2.20406	0	1.84489	3.05994	1.51555	0	2.14134	2.50123	2.33004	0	1.69763	1.66108	2.65608	2.26652	1.4788	2.26652	2.16131	0	1.66108	0	1.94258	0	0	2.4162	0	2.4162	1.99446	1.48017	0.41462	0.657839	2.20406	1.84489	PC	GPL	MEM	35	2	0	-0.51429	1.79479	-2.61436	0.010604	0.105333	-4.03831	46	24
SM 34:1;2	5.43944	6.05372	6.05372	6.5788	5.52331	6.25511	5.96465	5.60979	5.871	5.03885	5.78053	5.871	5.78053	5.78053	5.69937	5.35645	5.43944	6.47007	5.871	6.14438	6.5788	5.78053	5.35645	5.10822	5.43944	5.78053	5.78053	6.14438	6.05372	5.96465	4.25867	4.89447	5.78053	5.35645	6.25511	5.96465	6.14438	5.96465	6.14438	5.96465	6.14438	5.60979	5.35645	5.35645	6.47007	6.14438	6.5788	5.96465	6.5788	6.47007	6.71292	6.14438	6.5788	5.69937	6.71292	5.60979	6.5788	6.14438	5.52331	6.14438	5.96465	6.25511	6.71292	6.05372	6.5788	6.47007	6.5788	5.18509	6.25511	6.14438	5.69937	6.5788	6.25511	6.14438	6.86337	7.21797	6.5788	5.96465	6.71292	6.71292	6.71292	5.78053	6.25511	6.47007	6.5788	5.92044	6.20247	0.0903186	0.0681285	5.87099	6.14438	SM	SL	MEM	34	1	2	0.282028	6.02993	2.56987	0.0119499	0.115643	-4.14585	52	33
PC O- 18:2;0-18:2;0	0.685537	1.44321	1.2677	2.4368	1.30744	0.915929	1.84489	1.01007	1.79077	1.42583	1.28789	1.44321	1.75181	1.39268	1.23939	0.881404	0.66953	1.21168	1.67973	1.86281	1.75181	1.2677	0.953194	0.469373	1.6442	1.8832	2.00118	2.01929	2.00118	0.703139	0.113857	0.214364	1.19391	1.27783	1.53525	2.10124	2.10124	1.67973	2.01929	1.86281	1.77151	2.08088	1.66108	1.53525	2.70027	2.10124	1.55286	1.24894	2.20406	2.39378	2.39378	2.79422	1.75181	1.39268	2.08088	1.6255	2.91495	2.4368	1.55286	2.00118	1.71565	1.37624	2.67903	1.9228	2.50123	2.22433	2.84311	0.843013	2.4368	1.22977	1.6255	2.05885	2.10124	2.2869	2.03751	1.96248	1.55286	1.37624	2.35154	1.66108	2.10124	1.4971	2.05885	1.34062	1.86281	1.57279	1.89085	0.380738	0.258605	1.55286	2.00118	PC O-	GPL	MEM	36	4	0	0.318055	1.69627	2.56362	0.012151	0.115643	-4.16084	52	33
Cer 40:1;2	0.409267	0.1769	0.915929	0.772036	0.189997	0.512528	0.40332	0.254995	0.40332	0.344262	0.130817	0.332005	0.378446	0.320863	0.254995	0.391686	0.100247	0.40332	0.23034	0.685537	0.719195	0.332005	0.290644	0.119842	0.441648	0.40332	0.366561	0.652363	0.652363	0.0114513	0.0193042	0.100247	0.155112	0.40332	0.40332	0.587393	0.427845	0.23034	0.618608	1.34062	0.366561	0.415189	0.130817	0.0356196	0.497848	0.427845	0.272221	0.45475	0.652363	0.618608	0.862455	0.587393	0.685537	0.272221	0.806987	0.23798	0.299562	0.571118	0.197698	0.441648	0.222682	0.571118	0.703139	0.45475	1.08207	0.555622	0.735941	0.119842	0.497848	0.45475	0.652363	0.344262	0.247011	0.635989	0.391686	1.13673	0.806987	0.512528	1.0996	0.772036	0.753178	0.587393	0.790095	0.52628	0.972441	0.417253	0.56515	0.603797	0.487205	0.397503	0.555622	Cer	SL	MEM	40	1	2	0.147897	0.474672	2.55123	0.0125582	0.115643	-4.19043	52	33
PE O- 18:2;0-22:6;0	0	0	0	0	1.90332	0	1.60621	0	0	0	0	0	0	0	0	0	0	0	0	0	2.31012	1.94258	0	0	0	2.01929	2.08088	0	0	1.59747	0	0	0	0	1.98265	0	0	0	0	0	0	0	0	1.39268	0	0	0	0	0	0	0	1.46119	0	0	0	0.862455	0	0	1.69763	0	0	0	0	0	0	0	0	1.17472	0	0	0	0	0	0	2.14134	0	0	0	0	0	0	0	0	0	0	0.42568	0.0617325	1.87018	4.04774	0	0	PE O-	GPL	MEM	40	8	0	-0.363947	0.284383	-2.55031	0.0125891	0.115643	-4.19264	12	2
PI 14:0;0-18:0;0	0	0.197698	0	0	0	0	0	0	0	0	0	0	0	0	0	0	0	0	0	0	0	0	0	0	0	0	0	0	0	0	0	0	0	0	0	0	0	0	0	0	0	0	0	0	0	0	0	0	0	0	0	0	1.06485	0	0	0	0	0	0	0	0	0	0	0	0	0	0.280861	0	0	0	0	0	0	0	0	0	0.703139	0.469373	0	0	0.603892	0	0	0.571118	0	0.00920305	0.103405	5.12745	2.52796	0	0	PI	GPL	MEM	32	0	0	0.0942021	0.0457756	2.54962	0.012612	0.115643	-4.19427	2	5
DAG 16:0;0-18:1;0	3.26642	2.1836	2.81854	2.26652	3.08528	3.11194	2.81854	3.8507	2.72329	4.11876	3.24028	3.47331	2.70027	3.35148	3.03454	4.07416	3.59345	2.20406	3.24028	2.96258	2.4162	3.13673	3.69651	3.69651	3.53354	2.93724	3.03454	2.37275	2.50123	2.89119	3.35148	4.07416	3.01081	2.70027	1.73296	2.2869	2.24607	2.10124	2.22433	2.4162	3.03454	3.73654	3.69651	3.13673	2.35154	1.69763	2.08088	2.58728	1.6442	2.22433	1.82741	1.9228	2.4162	2.56694	1.81063	3.03454	2.10124	3.29259	3.24028	3.5634	2.39378	2.35154	1.96248	3.35148	2.67903	2.91495	2.1836	4.02872	2.74576	2.89119	3.24028	2.2869	2.74576	2.86589	2.22433	1.98265	2.76904	2.33004	2.5239	2.58728	1.6255	2.34083	2.48041	1.73296	2.01929	2.88331	2.5385	0.218862	0.228305	2.91421	2.4162	DAG	GL	MEM	34	1	0	-0.344806	2.74944	-2.53993	0.0129404	0.116809	-4.21733	52	33
PC 18:1;0-18:2;0	5.18509	5.69937	4.96678	6.25511	5.26555	4.96678	5.69937	5.96465	6.36166	5.35645	5.43944	5.35645	5.18509	5.35645	5.60979	5.03885	5.52331	5.60979	5.69937	6.05372	5.78053	5.43944	4.82696	4.82696	5.35645	5.69937	6.36166	5.96465	5.96465	5.69937	4.31575	4.31575	5.60979	5.871	5.78053	5.60979	5.871	6.5788	6.47007	5.60979	5.96465	5.96465	5.26555	5.10822	6.86337	6.36166	5.43944	5.35645	6.47007	6.86337	6.14438	6.71292	5.43944	4.75458	6.47007	5.35645	6.47007	5.60979	5.78053	6.25511	6.05372	6.05372	6.86337	5.69937	5.35645	5.60979	6.86337	5.35645	6.14438	4.96678	5.03885	6.47007	6.05372	5.78053	5.60979	6.05372	5.96465	5.60979	6.5788	5.35645	7.02591	4.89447	6.14438	5.78053	6.36166	5.62796	5.94645	0.103452	0.090777	5.60979	5.96465	PC	GPL	MEM	36	3	0	0.318485	5.75161	2.5344	0.0131312	0.116809	-4.23045	52	33
SM 36:1;2	3.38084	3.26642	4.21165	3.5634	3.18989	4.07416	3.50441	3.16382	3.40918	2.65608	3.29259	3.29259	3.24028	3.13673	3.53354	3.05994	2.74576	3.59345	3.44111	3.8507	3.77453	3.65955	3.03454	2.74576	3.16382	3.31935	3.38084	3.77453	3.44111	3.01081	2.19386	2.74576	3.31935	2.72329	3.69651	3.38084	3.53354	3.77453	3.38084	3.89368	3.62525	3.03454	2.67903	2.93724	3.65955	3.50441	4.02872	3.53354	3.62525	3.50441	3.89368	3.31935	4.37134	3.69651	3.97749	2.74576	3.38084	3.21373	3.08528	3.44111	3.31935	3.77453	3.93718	3.59345	3.8507	3.89368	4.02872	3.01081	3.62525	3.5634	3.89368	3.73654	3.5634	3.40918	3.53354	4.61932	3.77453	3.65955	3.65955	3.53354	3.8507	3.5634	3.5634	3.89368	3.81034	3.38948	3.6127	0.124155	0.100529	3.44111	3.62525	SM	SL	MEM	36	1	2	0.223217	3.47614	2.51714	0.0137434	0.120457	-4.27126	52	33
PC 16:1;0-20:3;0	0.915929	1.42583	1.17472	1.2677	0.587393	0.753178	0	0.635989	0.23798	0	0	0.290644	0.320863	0.366561	0.344262	0.635989	1.28789	1.01007	0.355418	0.587393	0.555622	0.618608	0.427845	0.161623	0.247011	0.332005	0	0.843013	0	0.00119654	0.378446	0.0394405	0	1.0996	0	1.73296	1.6442	0.825371	1.81063	0.990295	0.52628	0.555622	0.753178	0.081939	0.635989	0.944274	0.206198	1.0996	0	0	1.13673	0.935297	0.618608	0.52628	0.825371	1.2677	0	1.02773	0.719195	0.40332	1.79077	1.0996	0.272221	0	1.4971	0.45475	0.081939	0.512528	0.685537	1.71565	0.953194	0.0640243	2.03751	0.168718	0	0	1.46119	0.915929	0	0	1.66108	1.55286	0	0	0.871961	0.518558	0.818196	0.927257	0.7584	0.372503	0.825371	PC	GPL	MEM	36	4	0	0.299638	0.634888	2.50497	0.0141903	0.121215	-4.29989	42	26
TAG 60:12;0	1.77151	0	0	0	0	0	0	2.10124	0	0	0.512528	0.753178	1.42583	0.497848	0	0	0.635989	1.79077	0	0	0.862455	0.540774	0	0.23034	0	0.772036	0	0	0	1.08207	1.4788	2.79422	0	0	0.587393	0	0	0	0	0	0	0.790095	1.22977	2.5239	0	0	0.685537	0.484089	0	0	0	0	0	0	0	0	0	0	0.484089	0	0	0	0	1.66108	0	0	0	0.66953	0	0	0	0	0	0	1.04499	0	0	0	0	1.90332	0	1.66108	0	0	0	0.501582	0.148249	1.46521	2.97981	0	0	TAG	GL	STO	60	12	0	-0.353333	0.364406	-2.49528	0.0145555	0.121215	-4.32261	23	4
PC 18:2;0-20:4;0	2.98721	3.62525	2.98721	3.89368	3.31935	2.56694	3.31935	3.24028	3.53354	3.03454	3.40918	3.21373	3.89368	3.62525	3.38084	2.58728	2.96258	2.98721	3.65955	3.81034	3.5634	3.26642	2.86589	2.76904	3.47331	3.81034	3.69651	3.81034	3.62525	3.05994	2.58728	2.48041	2.91495	3.47331	3.59345	3.65955	4.07416	4.07416	3.97749	3.50441	3.31935	3.81034	3.13673	3.03454	4.11876	3.89368	3.47331	2.96258	3.69651	3.5634	3.59345	4.21165	3.21373	2.96258	3.29259	3.59345	3.93718	3.8507	3.26642	3.01081	3.73654	3.73654	4.02872	3.97749	4.11876	3.35148	3.93718	2.89119	3.73654	3.01081	3.11194	3.8507	3.73654	3.38084	3.08528	3.50441	3.29259	3.62525	3.77453	3.35148	4.07416	3.16382	3.93718	3.50441	3.26642	3.36651	3.5874	0.128882	0.0938596	3.33542	3.62525	PC	GPL	MEM	38	6	0	0.220892	3.45227	2.49312	0.014638	0.121215	-4.32766	52	33
PC O- 16:0;0-20:5;0	0.161623	0	0.635989	0.587393	1.06485	0.448214	0.862455	0.23798	1.51555	0.197698	0.247011	0	0.555622	0.0911344	0.52628	0.214364	0.0911344	0.264117	0.378446	0.52628	0.378446	0.290644	0.0867165	0.0308575	0.183695	0.247011	0.427845	0	0	0.344262	0.183695	0.587393	0.571118	0	1.66108	0.685537	0.155112	0.1769	0	0	0	0.103971	0.0487156	0.309991	0	0.137305	0.45475	0	0.264117	0	1.22977	0	0	0.161623	0.469373	0	0.40332	0.45475	0.0571203	0	0	0	0.441648	0.155112	0.806987	0	0.23034	0	0	0	0	0.130817	0	0	0.825371	0	0	0	0	0.66953	0	0.798566	0	1.24894	0	0.358276	0.163279	1.02871	1.99322	0.255564	0	PC O-	GPL	MEM	36	5	0	-0.194996	0.282571	-2.49213	0.0146758	0.121215	-4.32996	42	12
PC O- 16:1;0-18:2;0	1.44321	2.50123	2.10124	3.13673	2.14134	0	2.76904	1.8832	2.70027	1.57165	2.2869	1.46119	2.56694	1.81063	1.86281	1.30744	1.53525	1.69763	2.39378	2.1836	2.16131	2.00118	1.94258	0.660972	2.22433	2.72329	2.31012	2.76904	2.24607	1.86281	0.366561	0.843013	1.4788	1.71565	1.82741	2.65608	2.65608	2.58728	2.86589	2.4368	2.31012	2.70027	1.77151	1.94258	3.38084	2.84311	2.65608	1.55286	3.44111	2.86589	3.31935	3.26642	2.31012	1.94258	3.08528	2.33004	3.31935	2.63318	2.05885	1.67973	2.76904	2.54534	3.5634	2.35154	2.70027	2.87859	3.69651	1.04499	2.48041	0.685537	2.05885	2.93724	2.56694	2.22433	2.48041	2.46081	2.4368	2.24607	2.86589	2.35154	3.16382	1.9228	2.72329	2.22433	2.46081	2.12365	2.50026	0.346446	0.235092	2.12129	2.56694	PC O-	GPL	MEM	34	3	0	0.376611	2.26986	2.48646	0.0148948	0.121215	-4.3432	51	33
PC O- 16:0;0-20:4;0	2.2869	3.29259	2.54534	3.69651	3.40918	3.35148	2.86589	1.94258	2.98721	3.26642	3.05994	2.70027	3.50441	3.26642	2.91495	1.86281	2.14134	2.50123	3.11194	3.31935	3.13673	2.35154	2.56694	2.65608	3.35148	3.01081	2.84311	3.5634	3.53354	2.4368	1.73296	1.67973	2.74576	2.2869	3.65955	3.50441	3.93718	3.24028	3.24028	3.38084	2.63318	3.38084	3.47331	3.24028	3.8507	3.35148	3.44111	2.84311	2.46081	2.58728	3.53354	3.53354	2.65608	3.16382	2.33004	3.77453	4.68317	3.73654	3.13673	2.14134	2.96258	3.08528	3.03454	3.03454	4.49679	3.18989	3.24028	2.67903	3.29259	3.26642	3.21373	2.72329	4.16276	3.77453	3.50441	3.8507	3.38084	2.81854	3.40918	3.62525	3.47331	3.01081	3.50441	3.03454	3.18989	2.98542	3.28948	0.19228	0.15647	3.08594	3.35148	PC O-	GPL	MEM	36	4	0	0.304068	3.10347	2.48249	0.0150502	0.121215	-4.35246	52	33
PI 16:1;0-18:0;0	1.12766	2.10124	1.58869	1.98265	1.82741	2.72329	2.16131	1.58869	1.69763	1.21168	1.35794	1.79077	0	1.42583	1.4788	1.51555	2.54534	2.31012	1.53525	0	2.46081	2.03751	1.98265	1.08207	1.37624	1.73296	0	1.81063	0	1.46119	1.53525	1.04499	1.51555	1.4971	2.10124	2.03751	2.00118	2.5239	1.84489	2.08088	2.14134	2.01929	1.15616	1.22977	2.16131	1.66108	1.79077	2.1218	0	0	1.79077	0	2.79422	1.44321	2.67903	1.73296	2.26652	2.1218	1.8832	2.05885	2.70027	2.31012	2.33004	2.22433	2.08088	2.2869	2.20406	1.81063	2.2869	2.56694	1.71565	1.9228	2.31012	1.9228	2.01929	2.56694	2.65608	2.05885	2.24607	1.82741	2.35154	2.58728	2.4368	2.50123	2.00118	1.66007	2.02272	0.406637	0.31776	1.79077	2.14134	PI	GPL	MEM	34	1	0	0.36265	1.80087	2.46554	0.0157291	0.124994	-4.39183	47	31
PC 20:2;0-20:4;0	0	0.484089	0	0	0	0	0	0	0	0	0	0.378446	0	0	0	0	0	0	0	0	0	0	0	0.183695	0.469373	0.571118	0	0	0	0	0	0	0	0	0	0.735941	0	0	0	0	0	0.427845	0	0	0	0.915929	0.618608	0	0	0	0	0	0	0	0	1.13673	0	0	0.587393	0	0.23798	0.843013	0	0	0	0	0	0.441648	0	1.15616	0	0	1.42583	0	0	0	0	0	0	0	0	0	0	0	0	0.0633216	0.221851	2.68753	1.8795	0	0	PC	GPL	MEM	40	6	0	0.158529	0.124868	2.45259	0.0162661	0.12747	-4.42174	7	9
PC 18:0;0-20:4;0	5.35645	6.47007	6.25511	6.86337	5.69937	6.36166	5.52331	5.52331	5.69937	5.871	5.96465	6.05372	6.36166	6.36166	6.5788	5.43944	5.35645	5.78053	6.47007	6.5788	6.86337	5.96465	5.26555	5.871	6.14438	6.36166	6.25511	6.5788	6.14438	6.05372	5.26555	5.18509	5.69937	5.69937	7.02591	6.47007	7.02591	6.86337	6.36166	7.02591	6.05372	6.25511	5.69937	5.78053	6.36166	6.71292	6.86337	6.14438	5.96465	5.78053	7.21797	7.02591	6.36166	6.36166	6.14438	6.71292	7.02591	7.02591	6.14438	5.60979	6.5788	6.71292	6.5788	6.47007	7.41256	6.5788	6.47007	5.871	6.47007	6.5788	6.5788	6.86337	6.47007	6.36166	6.05372	6.71292	6.36166	6.05372	5.871	6.36166	6.86337	6.14438	7.02591	6.25511	6.14438	6.17748	6.44106	0.0858172	0.0626222	6.14438	6.47007	PC	GPL	MEM	38	4	0	0.263575	6.27981	2.44781	0.0164685	0.12747	-4.43275	52	33
CE 22:6;0	5.03885	5.35645	5.871	5.52331	5.35645	6.05372	5.78053	5.43944	5.96465	4.89447	5.52331	5.78053	6.14438	5.26555	5.78053	5.18509	4.96678	6.25511	5.43944	6.36166	6.47007	6.14438	5.18509	4.96678	5.10822	5.43944	5.35645	5.18509	5.26555	6.25511	4.89447	5.10822	5.96465	4.55769	6.36166	5.18509	5.78053	5.52331	5.35645	5.10822	5.43944	4.25867	4.96678	5.60979	5.35645	5.43944	6.47007	5.871	6.25511	5.52331	5.871	5.10822	5.69937	5.871	5.871	5.10822	5.871	4.82696	5.35645	4.89447	5.52331	5.03885	5.96465	5.43944	5.78053	5.43944	5.871	4.96678	5.43944	6.05372	5.18509	6.14438	5.60979	5.18509	5.26555	4.49679	4.96678	5.26555	5.26555	5.60979	5.35645	5.871	5.69937	6.36166	5.52331	5.60425	5.35659	0.0848342	0.0795782	5.56655	5.35645	CE	STE	STO	22	6	0	-0.247658	5.5081	-2.44133	0.0167464	0.127959	-4.44764	52	33
TAG 56:1;0	0	0	0	0	1.17472	0	0	1.13673	0	2.08088	0.990295	0	0	0	0	1.58869	1.17472	0	0	0	0	0	1.19391	1.42583	0	0	0	0	0	0.332005	1.06485	1.81063	0	0	0	0	0	0	0	0	0	0	1.42583	0.247011	0	0	0	0	0	0	0	0	0	0	0	0	0	1.39268	0	0	0	0	0	0	0	0	0	0	0	0	0	0	0	0	0	0	0	0	0	0	0	0	0	0	0	0.300886	0.0422024	1.93311	5.74456	0	0	TAG	GL	STO	56	1	0	-0.258684	0.200456	-2.42765	0.0173467	0.130584	-4.47897	13	1
PI 18:0;0-22:6;0	0	2.4368	0	0	2.37275	2.98721	2.46081	2.67903	2.89119	1.84489	2.31012	2.39378	2.4162	2.01929	2.54534	0	3.05994	2.63318	0	2.70027	3.01081	0	2.31012	1.96248	0	2.35154	0	0	2.46081	3.16382	2.4162	2.84311	2.50123	0	2.89119	0	1.98265	0	2.08088	0	0	0	1.63488	2.39378	2.37275	2.4368	2.48041	2.56694	3.08528	0	2.50123	0	0	2.22433	3.26642	0	3.18989	0	2.56694	0	2.72329	2.03751	2.76904	0	0	0	0	2.03751	2.63318	2.96258	0	2.63318	2.4162	0	0	0	0	0	0	0	0	2.37275	0	2.76904	2.39378	1.7445	1.07513	0.693718	1.20669	2.38327	0	PI	GPL	MEM	40	6	0	-0.669374	1.48463	-2.42361	0.017528	0.130584	-4.48821	36	14
PC O- 18:0;0-16:1;0	0.0867165	0.0436327	0.484089	0.344262	0.0218933	0.23798	0.108983	0.0571203	0.119842	0.0675279	0.0218933	0.0962995	0.0962995	0.0140545	0.137305	0.0962995	0.0231378	0.155112	0.032959	0.201954	0.214364	0.0600795	0.0193042	0.0126163	0.0706403	0.108983	0.108983	0.214364	0.264117	0.000759113	0.00157137	0.0140545	0.0742467	0.0231378	0.108983	0.1769	0.103971	0.081939	0.0911344	0.816208	0.119842	0.0706403	0.0114513	0.00323016	0.113857	0.0706403	0.0415989	0.0911344	0.113857	0.155112	0.40332	0	0.378446	0.0742467	0.427845	0.0291339	0.148538	0.247011	0.0185548	0.222682	0.0706403	0.130817	0.344262	0.0785422	0.618608	0.148538	0.113857	0.0238936	0.247011	0.320863	0.0675279	0.0507696	0.130817	0	0.0436327	0.427845	0.415189	0.272221	0.427845	0.309991	0.268175	0.304786	0.45475	0.355418	0.441648	0.130417	0.213358	1.09032	0.809718	0.0937169	0.148538	PC O-	GPL	MEM	34	1	0	0.082941	0.162618	2.41568	0.0178879	0.131619	-4.50626	51	32
TAG 56:9;0	2.56694	0	2.24607	1.35794	1.6442	0	0	0	0	1.82741	1.41072	2.03751	2.33004	1.6442	1.8832	0.753178	1.44321	1.67973	0	0	0.990295	0	0.915929	1.31612	2.37275	2.08088	1.82741	0	0	1.57165	1.8832	2.86589	0	1.34062	0	1.6255	0	0	0	0	0	0	2.50123	3.11194	1.4971	0	1.35794	1.57165	0	0.806987	2.22433	1.06485	2.1836	2.01929	0	0	0.762638	0	1.32474	0	0	0	0	2.01929	0	0	0	0	0.89839	1.40173	0	0	0	0.735941	2.05885	0	0	0	0	2.54534	0	0	0	0	0	1.03571	0.540707	0.936589	1.58268	1.19048	0	TAG	GL	STO	56	9	0	-0.495006	0.843534	-2.40447	0.0184084	0.133798	-4.53172	31	11
TAG 49:0;0	0	0.427845	0	0	0	1.17472	0	0.299562	0	0.66953	0.441648	0.953194	0	0.247011	0	0.843013	0	0	1.42583	0	0	0	1.39268	0	0	0	0	0	0	3.26642	0.40332	0	0	0.825371	0	0	0	0	0	0	0.635989	0	0.953194	0	0	0	0.23798	1.94258	0	0	0	0.540774	0	0.881404	0	0.618608	0	0	0	0.635989	0	0	0	1.11854	0	0	0.421531	0.935297	0	0	1.21168	0.772036	0	0	0	0	0	0	0	0	0	1.39268	0	0	1.11854	0.415329	0.126965	1.55822	2.47427	0	0	TAG	GL	STO	49	0	0	-0.288364	0.303376	-2.39069	0.0190665	0.136911	-4.56286	23	5
DAG 18:1;0-18:1;0	3.77453	2.31012	3.8507	2.84311	2.76904	3.05994	3.5634	4.11876	3.44111	4.96678	2.96258	3.81034	3.18989	3.03454	3.93718	4.49679	3.65955	3.03454	2.63318	3.97749	3.18989	4.11876	3.62525	3.24028	4.16276	3.03454	3.62525	3.11194	3.05994	2.91495	3.21373	4.21165	2.89119	3.03454	2.4162	3.01081	3.01081	2.96258	2.93724	3.18989	3.81034	3.50441	3.77453	3.53354	2.67903	2.58728	2.46081	3.35148	1.90332	2.89119	2.05885	2.1218	2.96258	3.13673	2.70027	3.21373	2.72329	2.93724	3.59345	4.25867	2.63318	2.79422	2.60941	3.16382	3.18989	3.24028	2.24607	3.65955	3.5634	2.76904	3.03454	2.58728	3.08528	3.26642	2.56694	2.20406	2.84311	2.46081	2.39378	2.4368	1.98265	2.4162	2.76904	2.56694	3.03454	3.22693	2.91864	0.204852	0.149889	3.12491	2.93724	DAG	GL	MEM	36	2	0	-0.308297	3.10724	-2.37444	0.0198692	0.140679	-4.59938	52	33
PC O- 18:1;0-20:4;0	2.79422	3.50441	3.29259	4.07416	3.47331	3.59345	3.08528	2.96258	3.50441	3.38084	3.18989	3.53354	3.8507	3.40918	3.50441	2.56694	2.56694	3.13673	3.59345	4.11876	4.21165	3.18989	2.98721	2.96258	3.59345	3.73654	3.5634	4.02872	3.69651	3.11194	2.05885	1.71565	3.40918	2.96258	3.8507	3.77453	4.43067	3.50441	3.69651	3.97749	3.5634	3.59345	3.50441	3.18989	3.97749	4.02872	3.59345	3.21373	3.38084	3.38084	3.93718	4.16276	3.16382	3.24028	3.5634	3.81034	4.61932	4.11876	3.65955	3.50441	3.50441	3.93718	4.11876	3.65955	4.75458	3.73654	3.73654	3.31935	3.81034	3.65955	3.13673	3.81034	4.68317	3.8507	3.69651	4.11876	3.53354	3.18989	3.81034	3.65955	3.93718	3.31935	3.62525	3.16382	3.89368	3.45955	3.71434	0.153897	0.106617	3.50441	3.69651	PC O-	GPL	MEM	38	5	0	0.254797	3.55847	2.37019	0.0200842	0.140679	-4.6089	52	33
PC 18:0;0-18:3;0	1.57165	0	1.44321	0	2.35154	2.54534	2.4368	2.16131	1.65266	0	1.82741	0	2.05885	1.98265	2.20406	1.81063	0	2.4368	1.37624	0	0	1.86281	2.10124	0.843013	0	0	1.9228	0	0.972441	2.05885	0	2.1836	1.71565	0	2.65608	0	0	1.08207	1.0996	2.14134	0	1.02773	0	1.84489	0	0	1.6255	0	0	0	0	0	1.08207	0	1.30744	0	0	0	0	1.46119	0	1.15616	1.19391	0	0	1.82741	2.01929	0	1.01007	0.935297	1.39268	0	0	0	1.42583	1.35794	0.953194	0.825371	1.60621	1.77151	1.42583	0	2.01929	1.77151	1.41072	1.13089	0.671008	0.854152	1.0602	1.41827	0.825371	PC	GPL	MEM	36	3	0	-0.459884	0.952349	-2.36392	0.0204052	0.140679	-4.62293	32	17
DAG 16:0;0-18:0;0	1.15616	0.512528	0	0.66953	1.24894	1.6442	0.753178	2.1836	0	0	2.08088	1.41072	0.448214	1.71565	1.01007	2.22433	1.8832	0	2.35154	0.772036	1.21168	0	2.20406	3.13673	0	1.2677	1.04499	0.806987	1.0996	1.34062	1.44321	2.26652	0.89839	0.953194	0	0	0.378446	0.264117	0	1.01007	1.08207	1.58869	2.33004	0	0	0.497848	0.378446	1.02773	0	0	0	0	0.703139	0.66953	0	0.935297	0.497848	1.2677	0.540774	0	0	0.703139	0	0	0	0.881404	0.45475	1.67973	0.66953	0	1.6442	0.881404	0	0.703139	0.427845	0.685537	0.685537	0	0.953194	1.39268	0.52628	0.825371	0	0	0.953194	0.934233	0.557485	0.880864	0.916769	0.853387	0.669529	DAG	GL	MEM	34	0	0	-0.376747	0.787966	-2.3614	0.0205354	0.140679	-4.62855	38	21
PC O- 16:1;0-18:0;0	0.0962995	0.0675279	0.587393	0.497848	0.024649	0.272221	0.183695	0.0785422	0.168718	0.100247	0.0231378	0.148538	0.183695	0.0193042	0.168718	0.108983	0.0126163	0.183695	0.0356196	0.272221	0.332005	0.0724446	0.024649	0.0218933	0.0962995	0.125721	0.197698	0.23798	0.366561	0.000959988	0.0014509	0.0153588	0.103971	0.024649	0.130817	0.189997	0.143399	0.0911344	0.0962995	0.881404	0.183695	0.100247	0.0153588	0.00595055	0.189997	0.103971	0.0571203	0.0600795	0.1769	0.197698	0.366561	0.1769	0.415189	0.0640243	0.52628	0.0356196	0.23798	0.344262	0.032959	0.290644	0.0571203	0.137305	0.299562	0.100247	0.719195	0.23034	0.103971	0.0291339	0.206198	0.290644	0.0706403	0.0538452	0.143399	0.214364	0.0538452	0.45475	0.40332	0.332005	0.45475	0.355418	0.299562	0.320863	0.441648	0.366561	0.555622	0.162027	0.249658	1.0157	0.713596	0.106477	0.214364	PC O-	GPL	MEM	34	1	0	0.0876306	0.196048	2.32342	0.0225891	0.15299	-4.71266	52	33
PE 18:2;0-18:2;0	0.103971	0.23798	0.540774	0.40332	0.0785422	0	0.254995	0.222682	0.332005	0.247011	0.155112	0.158371	0.1769	0.081939	0.268175	0.264117	0.0185548	0	0.0962995	0.23034	0.254995	0.108983	0.0279603	0.0487156	0.161623	0.427845	0.66953	0.366561	0.825371	0.00595055	0.0208283	0.0263517	0.081939	0.128271	0.143399	0.226516	0	0.148538	0.222682	0	0.214364	0.189997	0.0706403	0.0176638	0.469373	0.391686	1.11854	0	0.151829	0.247011	0.391686	0.272221	0.753178	0.137305	0.843013	0.100247	0.197698	0.469373	0.251008	0.618608	0.0962995	0.222682	0.366561	0.206198	0.635989	0.206198	0.40332	0.0571203	0.299562	0.415189	0.103971	0	0.161623	0.378446	0.108983	0	0.441648	0.935297	0.772036	0	0.555622	0.378446	0	0	0	0.205209	0.325665	1.06684	0.795819	0.15347	0.222682	PE	GPL	MEM	36	4	0	0.120456	0.251974	2.30707	0.023528	0.157558	-4.74851	44	30
PC 18:2;0-20:1;0	0.512528	0.89839	1.04499	1.15616	0.652363	0.790095	1.04499	1.32474	1.9228	1.06485	0.587393	1.13673	0.881404	0.555622	1.21168	0.772036	0.972441	0.953194	0.727592	1.32474	1.0996	0.441648	0.168718	0.497848	0.935297	1.32474	1.30744	1.11854	0.944274	0.355418	0.206198	0.290644	0.366561	0.753178	0.735941	1.11854	0.806987	1.34062	1.30744	1.55286	0.953194	0.719195	0.540774	0.320863	1.69763	1.6255	0.719195	0.89839	1.34062	1.2677	1.51555	1.71565	1.60621	0.587393	1.65266	0.790095	1.17472	1.06485	1.11854	1.90332	1.11854	0.790095	1.8832	0.497848	1.39268	1.11854	1.44321	0.825371	1.21168	1.35794	0.320863	1.19391	1.37624	1.17472	1.6442	1.02773	1.6442	1.28789	1.73296	1.4788	1.69763	1.13673	1.60621	1.9228	1.6255	0.996283	1.21582	0.46075	0.312386	1.00871	1.17472	PC	GPL	MEM	38	3	0	0.219534	1.08151	2.29931	0.0239851	0.158835	-4.76543	52	33
PE O- 18:1;0-18:2;0	0	1.66108	0	1.51555	1.13673	0	1.51555	0	0.703139	0.587393	1.24894	0	0.618608	0.719195	0.555622	0.344262	0	0.652363	0.635989	1.28789	1.24894	1.28789	1.01007	0.254995	1.11854	1.6255	1.28789	1.01007	1.17472	0.134064	0.0153588	0	0.332005	1.21168	0.89839	1.79077	1.30744	1.01007	1.15616	1.58869	1.04499	1.51555	0.703139	0.652363	1.66108	1.06485	0.434763	0.378446	1.4971	1.98265	1.77151	1.60621	0	0.703139	1.34062	0.843013	2.1836	1.45223	1.53525	0.915929	0.320863	1.22977	2.2869	0.972441	1.37624	1.86281	2.16131	0.264117	1.44321	0.825371	0.753178	1.94258	1.55286	1.32474	1.60621	1.4971	1.21168	1.02773	1.57165	0.825371	1.81063	0.935297	1.0996	0.915929	0	0.905156	1.20247	0.67536	0.44843	0.907159	1.21168	PE O-	GPL	MEM	36	3	0	0.29731	1.02058	2.29174	0.024439	0.160062	-4.7819	45	31
SM 40:2;2	3.31935	3.73654	3.77453	3.8507	3.13673	3.77453	3.77453	3.59345	3.73654	2.91495	3.59345	3.38084	3.53354	3.53354	3.29259	3.08528	2.81854	3.40918	3.53354	3.59345	3.81034	3.5634	2.70027	3.03454	3.29259	3.59345	3.81034	3.69651	3.40918	3.44111	2.39378	2.81854	3.18989	3.05994	3.81034	3.44111	3.77453	3.8507	3.93718	4.07416	3.65955	3.05994	2.89119	3.21373	3.89368	3.77453	3.77453	3.89368	4.31575	3.8507	4.07416	3.8507	3.97749	3.39508	4.25867	3.11194	3.77453	3.89368	3.40918	3.18989	3.65955	3.53354	4.16276	3.47331	3.81034	4.16276	4.21165	2.86589	3.8507	3.89368	3.59345	3.93718	3.69651	3.31935	4.16276	4.31575	3.89368	3.89368	3.8507	3.77453	4.21165	3.8507	3.81034	3.97749	3.8507	3.53679	3.73332	0.116453	0.094175	3.59345	3.8507	SM	SL	MEM	40	2	2	0.196531	3.61309	2.27222	0.0256441	0.166129	-4.82414	52	33
PI 16:0;0-20:2;0	0	0.378446	0	0	0	0	0.441648	0	0	0	0.0911344	0	0	0.137305	0	0	0.1769	0	0	0	0	0	0.103971	0	0.197698	0.320863	0	0	0	0	0	0.0600795	0	0	0	0	0	0	0.378446	0	0	0	0	0	0.355418	0	0	0	0	0.441648	0	0	0	0	0	0	0	0	0	0	0.247011	0	0	0.332005	0	0	0	0.1769	0	0.711189	0	0	0.441648	0	0.143399	0	0.862455	0	0	0	0	0	0	0	0	0.0394508	0.119598	2.49173	1.89276	0	0	PI	GPL	MEM	36	2	0	0.0801468	0.0705666	2.25281	0.0268943	0.172355	-4.86584	10	9
TAG 56:3;0	2.1836	1.2677	1.96248	1.13673	2.1836	1.28789	2.67903	3.13673	2.74576	4.16276	2.5239	2.67903	1.79077	1.83618	2.37275	3.89368	2.50123	1.02773	1.57165	2.01929	1.55286	2.50123	1.71565	2.70027	2.76904	1.96248	2.72329	2.00118	2.14134	1.17472	2.26652	3.05994	1.90332	1.30744	0.427845	1.35794	0.871961	1.79077	1.06485	1.60621	1.75181	1.79077	2.84311	2.70027	1.21168	1.39268	0	0.790095	0.66953	1.57165	0	0.652363	1.11854	1.58869	1.21168	1.57165	0.427845	1.41072	2.79422	3.93718	0.862455	0.935297	0.497848	2.4162	1.06485	0.66953	0	1.71565	0.915929	1.34062	1.46119	0.113857	1.20282	1.46119	0.89839	0	1.66108	2.10124	1.58869	1.84489	0.990295	0	1.50635	1.17472	1.66108	1.80897	1.37313	0.565958	0.411725	1.81347	1.41072	TAG	GL	STO	56	3	0	-0.435841	1.63976	-2.24203	0.0276113	0.173822	-4.88885	49	31
PE 16:0;0-22:4;0	0	0	0	0	0	0	0	0	0	0	0	0	0	0	0	0	0	0	0	0	0	0	0	0	0	0	0	0	0	0	0	0	0	0	0	0	0	1.22977	0	0	0	0	0	0	0	0	0	0	0	0	0	0	0	0	0	0	0	0	0	0	0	0	0	0	0	0	0	1.6255	0	0	0	0	1.6255	0	0	0	0	0	0	0	0	0	0	0	0	0	0.135781	0	3.23874	0	0	PE	GPL	MEM	38	4	0	0.135781	0.0527149	2.24062	0.0277066	0.173822	-4.89186	0	3
PI 18:0;0-22:5;0	1.32474	1.24894	0	0	1.04499	0	0	0.990295	0	0.935297	0.469373	0	1.11854	1.34062	1.17472	0	1.6255	1.19391	0.66953	1.46119	1.81063	1.63488	1.42583	0.512528	0.89839	0.972441	0	0	0	1.59747	0.990295	1.34062	0.990295	0.990295	1.19391	1.22075	1.13673	1.13673	0	1.79077	0	0	0.512528	1.2677	0	0	1.08207	0.862455	1.21168	0	0	0	0	0.915929	0	0.719195	1.6442	1.30744	1.34062	0	1.28789	1.51555	1.79077	0	0	0	1.28789	0.555622	1.2677	0	1.0996	0	1.24894	0	0.972441	0	1.22977	0	0	0	0	1.22977	0	1.17472	0	0.821008	0.51734	0.722686	1.25072	0.990295	0	PI	GPL	MEM	40	5	0	-0.303668	0.703114	-2.22639	0.0286822	0.178069	-4.92209	37	14
PC O- 18:1;0-16:0;0	0.290644	0.635989	1.31612	1.55286	0.355418	1.55286	0.915929	0.915929	1.11854	0.555622	0.603892	1.06485	0.685537	0.66953	1.15616	0.512528	0.40332	0.89839	0.484089	1.73296	1.8832	0.66953	0.332005	0.206198	0.806987	1.0996	0.953194	1.22977	1.22977	0.100247	0.0231378	0.161623	1.15616	0.272221	1.11854	0.953194	1.22977	0.618608	1.17472	1.6442	1.19391	0.89839	0.276547	0.183695	1.79077	1.37624	0.990295	0.587393	1.37624	1.07349	1.55286	1.73296	1.19391	0.469373	1.71565	0.972441	1.46119	1.4788	0.555622	1.35794	0.935297	0.972441	1.57165	0.825371	1.96248	1.6255	1.37624	0.272221	1.04499	1.40173	0.484089	1.30744	1.41072	1.04499	1.24894	1.39268	1.17472	0.806987	1.18434	1.15616	1.44321	1.01893	0.990295	1.01007	1.55286	0.921494	1.14601	0.539015	0.332249	0.971745	1.18434	PC O-	GPL	MEM	34	1	0	0.224512	1.00866	2.22092	0.0290649	0.178585	-4.93366	52	33
PE 18:0;0-18:2;0	1.66108	2.46081	1.93272	2.1836	2.26652	1.90332	2.05885	2.79422	2.1218	2.70027	2.89119	1.94258	1.84489	2.58728	2.39378	2.1218	2.1218	1.77151	1.98265	1.75181	1.60621	1.96248	1.41072	2.50123	2.56694	2.4368	3.16382	2.19386	2.4368	2.03751	1.86281	2.00118	2.1218	2.76904	1.2677	1.9228	1.90332	2.79422	2.05885	2.00118	2.50123	2.50123	2.10124	2.01929	2.84311	2.65608	1.2677	1.81063	2.16131	2.67903	1.86281	2.39378	2.84311	1.79077	3.16382	2.03751	2.24607	2.35154	2.93724	3.35148	2.35154	2.48041	2.56694	2.91495	1.75181	1.75181	2.33004	3.35148	2.24607	2.4368	2.14134	2.1218	2.76904	2.00118	1.66108	1.57165	2.58728	3.29259	2.58728	2.04822	2.39378	1.98265	2.35154	1.79077	2.14134	2.16978	2.38866	0.199411	0.196107	2.12181	2.4368	PE	GPL	MEM	36	2	0	0.218878	2.25475	2.20738	0.030032	0.182644	-4.9622	52	33
TAG 56:7;0	5.69937	4.43067	5.03885	4.31575	4.49679	4.21165	4.75458	5.26555	4.68317	5.43944	4.37134	5.10822	4.96678	4.49679	4.96678	4.43067	5.10822	5.10822	4.07416	4.55769	4.55769	5.03885	4.55769	4.43067	5.26555	4.43067	4.55769	4.37134	4.16276	5.10822	5.43944	5.871	4.31575	4.31575	3.89368	4.89447	3.8507	3.11194	3.77453	4.43067	4.11876	4.68317	5.03885	5.871	4.16276	4.21165	4.82696	4.96678	4.11876	4.31575	4.49679	3.97749	5.03885	4.89447	4.31575	4.82696	3.8507	3.93718	5.10822	5.35645	3.77453	3.44111	3.47331	5.18509	4.37134	4.43067	2.98721	5.26555	4.11876	4.68317	4.49679	3.44111	3.8507	4.37134	4.89447	3.89368	4.07416	5.03885	3.29259	4.82696	3.35148	4.96678	3.69651	4.89447	4.07416	4.61674	4.32864	0.128169	0.140876	4.55769	4.31575	TAG	GL	STO	56	7	0	-0.288097	4.50489	-2.1681	0.0329981	0.198655	-5.04409	52	33
PC 16:0;0-20:4;0	6.47007	8.04704	7.41256	7.79076	7.02591	7.02591	6.47007	6.86337	6.71292	6.47007	6.71292	6.71292	7.60119	7.60119	7.02591	6.71292	6.86337	7.41256	7.41256	7.79076	8.04704	6.86337	6.86337	6.86337	7.02591	7.41256	6.71292	7.60119	6.71292	7.02591	7.21797	6.71292	6.71292	6.86337	7.79076	7.60119	8.24411	7.79076	7.60119	7.60119	7.21797	7.41256	6.5788	6.71292	7.60119	7.79076	8.04704	7.60119	7.41256	6.05372	8.04704	7.60119	7.79076	7.21797	7.41256	7.79076	7.60119	8.04704	7.41256	6.05372	8.04704	8.04704	7.60119	7.41256	8.56657	7.41256	7.79076	7.02591	7.41256	8.04704	7.79076	7.79076	8.24411	7.41256	7.60119	7.60119	7.60119	7.21797	7.21797	7.41256	7.79076	8.04704	8.04704	8.04704	7.21797	7.28307	7.52991	0.0747189	0.0628956	7.41256	7.60119	PC	GPL	MEM	36	4	0	0.246836	7.3789	2.14673	0.0347167	0.206861	-5.08809	52	33
SM 40:1;2	3.73654	4.37134	4.31575	4.25867	3.81034	4.16276	4.07416	3.69651	4.37134	3.24028	3.89368	3.77453	3.97749	3.8507	3.47331	3.38084	3.21373	4.16276	3.77453	4.16276	4.43067	4.02872	3.59345	3.18989	3.81034	4.02872	4.16276	4.25867	3.77453	3.47331	2.93724	3.16382	3.53354	3.50441	4.07416	4.16276	4.21165	3.93718	4.11876	4.16276	4.07416	3.5634	3.29259	3.59345	4.31575	4.37134	4.37134	4.37134	4.68317	4.21165	4.25867	3.93718	4.16276	3.93718	4.21165	3.62525	4.11876	4.02872	3.89368	3.69651	4.07416	4.31575	4.31575	3.8507	4.55769	4.25867	4.49679	3.38084	4.07416	4.07416	4.25867	4.21165	4.21165	3.89368	4.21165	5.18509	4.89447	4.25867	4.31575	4.49679	4.31575	4.31575	4.31575	4.49679	4.25867	3.95117	4.13808	0.106686	0.0828582	4.05144	4.16276	SM	SL	MEM	40	1	2	0.186911	4.02373	2.14262	0.0350553	0.206861	-5.09649	52	33
TAG 54:3;0	7.02591	5.43944	6.71292	6.05372	6.25511	5.43944	8.04704	7.79076	7.02591	10.2909	6.5788	7.41256	6.86337	5.96465	7.60119	9.01286	7.02591	6.5788	6.36166	7.21797	6.36166	7.79076	6.47007	7.02591	7.79076	6.25511	7.21797	7.21797	6.86337	6.5788	6.86337	8.04704	6.5788	6.05372	6.05372	5.871	5.69937	6.71292	5.69937	6.5788	7.02591	6.47007	6.86337	7.21797	6.25511	6.47007	5.78053	6.25511	5.60979	6.5788	5.60979	5.69937	6.05372	6.47007	6.36166	5.96465	5.78053	6.86337	7.79076	9.01286	5.78053	5.871	5.60979	6.71292	6.05372	6.14438	5.03885	6.5788	6.05372	5.96465	6.05372	5.26555	5.96465	7.02591	6.14438	5.35645	5.78053	6.71292	6.05372	5.871	5.871	5.43944	6.05372	5.26555	7.41256	6.68627	6.2714	0.155607	0.0822325	6.52443	6.25511	TAG	GL	STO	54	3	0	-0.414878	6.5252	-2.13365	0.0358064	0.209222	-5.11483	52	33
TAG 51:3;0	3.21373	2.67903	3.53354	2.46081	2.4368	1.98265	1.96248	2.20406	2.39378	3.11194	2.72329	3.05994	2.60941	2.31012	2.67903	2.60941	2.35154	2.33004	2.2869	1.84489	1.39268	2.37275	2.91495	2.2869	3.08528	2.20406	2.16131	3.05994	2.56694	1.22977	2.48041	2.67903	1.94258	3.73654	1.58869	2.48041	2.2869	2.08088	2.96258	2.79422	3.05994	2.72329	2.93724	2.54534	2.14134	3.01081	2.16131	3.03454	2.22433	2.91495	2.20406	2.31012	3.11194	3.5634	2.84311	2.93724	2.05885	2.60941	2.67903	2.76904	2.4162	2.74576	2.00118	2.67903	2.2869	3.03454	1.79077	3.13673	3.03454	2.91495	2.96258	2.20406	2.34083	2.63318	2.5239	2.26652	2.72329	3.05994	2.1836	2.24607	1.86281	2.81854	2.11156	1.87304	3.05994	2.45447	2.67295	0.199275	0.157527	2.38327	2.72329	TAG	GL	STO	51	3	0	0.218482	2.53929	2.12144	0.03685	0.213229	-5.13965	52	33
PE 18:0;0-20:5;0	0.309991	0	0	0	0	0	0	0.189997	0	0	0.143399	0	0	0	0.635989	0.290644	0.0640243	0	0	0	0	0	0.197698	0	0	0	0.555622	0	0	0.272221	0.0436327	0.366561	0	0	0	0	0	0	0	0	0	0	0	0	0	0	0	0	0	0	0	0	0	0	0	0	0	0	0	0	0	0	0	0	0	0	0.332005	0	0	0	0	0.309991	0	0	0	0	0	0	0	0	0	0	0	0	0	0.0654189	0.00939366	2.23644	5.74456	0	0	PE	GPL	MEM	38	5	0	-0.0560253	0.0436679	-2.11258	0.0376245	0.215617	-5.1576	12	1
TAG 48:0;0	3.13673	3.47331	2.58728	3.08528	4.16276	4.11876	3.01081	4.61932	1.30744	3.97749	4.11876	3.44111	2.10124	4.07416	2.72329	5.10822	4.61932	1.58869	5.26555	1.67973	1.84489	2.1218	4.96678	6.25511	3.13673	2.48041	2.70027	2.60941	3.11194	4.68317	4.37134	4.55769	3.38084	4.02872	2.86589	2.54534	3.03454	2.91495	2.72329	1.8832	3.35148	4.16276	5.18509	3.05994	1.84489	2.22433	3.11194	3.29259	1.22977	2.33004	0	3.69651	2.05885	3.65955	1.32474	4.16276	2.01929	2.50123	2.76904	2.72329	2.67903	3.21373	1.67973	4.55769	0	2.67903	2.81854	4.89447	2.81854	4.02872	4.61932	3.08528	3.01081	1.90332	3.24028	2.58728	2.48041	2.37275	4.02872	3.59345	2.20406	3.81034	2.11156	2.4368	3.35148	3.30168	2.77702	0.363569	0.354438	3.1885	2.60941	TAG	GL	STO	48	0	0	-0.524662	3.09799	-2.10706	0.0381138	0.216341	-5.16874	51	32
PI 18:1;0-18:2;0	1.02773	1.73296	0	2.16131	0.990295	0.990295	1.77151	1.90332	2.31012	1.28789	1.11854	1.35794	1.44321	0.89839	1.84489	1.22977	0.772036	1.16547	1.04499	1.35794	1.66108	0.990295	0.881404	1.24894	1.39268	2.05885	2.54534	1.17472	2.65608	1.24894	0.772036	0.735941	0.915929	1.60621	1.34062	1.02773	1.28789	1.82741	1.51555	1.67973	0.753178	1.21168	0.972441	0.603892	2.51261	2.16131	0.290644	0.540774	1.82741	2.00118	2.03751	2.14134	1.79077	0.652363	2.39378	1.42583	2.60941	1.67973	2.16131	2.60941	1.86281	1.75181	1.84489	1.21168	0	1.41072	2.39378	1.28789	2.05885	1.46119	0.719195	1.53525	1.58869	1.24894	1.17472	1.0996	1.77151	1.6442	2.05885	0.990295	1.94258	1.42583	1.94258	1.13673	1.35794	1.3588	1.62471	0.447187	0.313985	1.31426	1.6442	PI	GPL	MEM	36	3	0	0.265911	1.46204	2.09468	0.0392307	0.22058	-5.19362	50	33
LPE 18:0;0	0.409267	0.168718	0	1.02773	0.299562	0.685537	0.685537	0.52628	0.469373	0.512528	0.264117	0.469373	0.603892	0.52628	0.497848	0.555622	0.315437	0.603892	0.427845	1.04499	1.04499	0.52628	0.272221	0.660972	0.685537	0.806987	0.972441	0.703139	1.04499	0.0867165	0.125721	0.254995	0.540774	0.618608	0.772036	0.703139	0.66953	0.484089	0.660972	1.17472	0.89839	0.953194	0.349851	0.441648	0.790095	0.45475	0.391686	0.320863	0.635989	0.719195	1.2677	0.753178	0	0.309991	0.935297	0.391686	0.762638	0.935297	0.391686	1.08207	0.45475	0.52628	0.881404	0.753178	1.30744	0.862455	1.04499	0.427845	0.935297	1.08207	0.415189	0.635989	0.40332	1.0996	0.635989	1.08207	0.935297	0.703139	1.13673	1.01007	0.862455	0.862455	0.881404	0.587393	0.89839	0.607653	0.742883	0.478305	0.396832	0.603892	0.753178	LPE	GPL	LYS	18	0	0	0.13523	0.660154	2.08495	0.0401288	0.223521	-5.21309	51	32
PC O- 18:1;0-22:6;0	0	1.41072	0	2.24607	1.66108	2.1218	1.67973	1.30744	2.14134	0	1.86281	0	2.26652	0.735941	2.03751	1.4788	0.806987	2.14134	0	2.20406	2.37275	1.53525	1.46119	0	0	0	2.14134	1.55286	0	1.73296	0.703139	0.825371	2.2869	0	2.33004	1.86281	1.67973	1.19391	1.60621	0	2.00118	0	0	1.37624	1.77151	1.75181	2.2869	1.67973	1.51555	1.81063	1.98265	1.6255	0	1.35794	0	1.0996	2.84311	0	1.67043	0	1.19391	0	2.31012	0	2.01929	0	1.57165	1.34062	1.66108	0	0	1.73296	1.73296	0	1.8832	0	0	0	1.67973	0	0	1.90332	0	1.87304	0	1.27705	0.868317	0.685164	1.04045	1.59857	1.0996	PC O-	GPL	MEM	40	7	0	-0.408736	1.11837	-2.07859	0.040726	0.224747	-5.22578	38	17
PC O- 18:2;0-20:4;0	0.652363	1.13673	1.73296	2.70027	1.86281	1.73296	2.01929	1.22977	2.01929	1.96248	1.79077	1.82741	2.1218	1.51555	1.66108	1.77151	1.06485	1.51555	2.01929	2.50123	2.48041	1.77151	1.90332	1.4971	2.01929	2.10124	2.46081	2.58728	2.60941	0.953194	0.862455	0.415189	1.69763	1.13673	2.2869	2.35154	2.74576	1.90332	1.71565	2.16131	2.10124	1.96248	2.00118	1.81063	2.76904	2.74576	2.03751	1.6255	1.8832	2.37275	2.60941	2.50123	2.2869	1.90332	2.16131	1.96248	3.26642	2.76904	2.33004	2.70027	1.46119	2.05885	2.98721	2.24607	2.96258	2.48041	2.56694	1.4788	2.1218	1.94258	1.86281	2.35154	2.84311	2.1836	2.33004	2.63318	2.00118	1.13673	2.98721	2.22433	2.33004	2.05885	1.6442	2.00118	2.96258	1.95153	2.20228	0.282523	0.244002	1.98183	2.18359	PC O-	GPL	MEM	38	6	0	0.250746	2.04888	2.06935	0.0416064	0.225139	-5.24415	52	33
TAG 58:10;0	2.26652	1.94258	2.4368	1.46119	1.39268	1.4971	2.00118	2.33004	0	1.81063	1.51555	2.00118	2.58728	1.6255	1.91309	1.19391	1.21168	2.08088	1.19391	1.44321	1.4971	1.51555	0	1.46119	1.94258	2.22433	1.84489	1.4788	1.51555	1.75181	1.77151	2.5239	1.28789	1.24894	1.60621	1.60621	0	0	0	1.90332	1.17472	1.55286	3.03454	3.26642	1.58869	1.57165	1.53525	1.75181	1.67973	0.972441	2.33004	1.30744	2.5239	1.75181	1.58869	1.75181	1.2677	1.13673	2.14134	1.84489	0.603892	0	0	2.10124	1.82741	1.24894	0	1.96248	1.31612	1.75181	1.4788	0	0	0	2.24607	0	0	2.56694	0	2.76904	0.953194	2.74576	1.24894	2.03751	1.28789	1.61145	1.24871	0.47166	0.669531	1.61585	1.51555	TAG	GL	STO	58	10	0	-0.362745	1.47062	-2.06845	0.0416926	0.225139	-5.24593	46	25
PC 18:1;0-20:3;0	3.50441	3.5634	3.24028	3.65955	2.96258	3.73654	2.26652	3.65955	3.01081	3.16382	2.84311	3.89368	3.35148	3.31935	3.89368	2.89119	3.40918	3.65955	3.13673	4.02872	3.89368	3.50441	2.96258	2.91495	3.05994	3.38084	3.08528	3.50441	2.91495	2.60941	2.76904	2.10124	2.33004	3.35148	2.98721	3.59345	3.73654	3.97749	4.31575	3.47331	3.50441	3.47331	3.59345	3.31935	3.59345	3.65955	3.01081	3.73654	2.93724	2.65608	3.5634	4.11876	3.44111	3.01081	3.05994	3.73654	3.11194	3.62525	3.05994	3.81034	4.02872	3.65955	3.69651	2.39378	3.62525	3.31935	3.38084	3.5634	3.77453	3.8507	3.16382	3.26642	4.37134	3.69651	2.91495	3.24028	3.81034	3.5634	3.44111	3.16382	3.65955	3.44111	4.07416	3.65955	3.77453	3.31228	3.51446	0.138814	0.116414	3.33542	3.5634	PC	GPL	MEM	38	4	0	0.202175	3.39077	2.06599	0.0419303	0.225139	-5.2508	52	33
PC O- 16:2;0-18:1;0	0.143399	0.0785422	0.512528	0.391686	0.0600795	0	0.391686	0.197698	0.320863	0.366561	0.0742467	0.168718	0.247011	0.0356196	0.309991	0.378446	0.0415989	0.197698	0.0785422	0.391686	0.45475	0.280861	0.0600795	0.0415989	0.23798	0.264117	0.512528	0.40332	0.555622	0.00839941	0.00770651	0.0911344	0.125721	0.0600795	0.189997	0.23798	0.119842	0.290644	0.143399	0.935297	0.280861	0.168718	0.024649	0.0114513	0.309991	0.183695	0.081939	0.189997	0.161623	0.290644	0.540774	0.264117	0.441648	0.143399	0.772036	0.049743	0.247011	0.409267	0.189997	0.555622	0.103971	0.214364	0.540774	0.143399	0.843013	0.1769	0.366561	0.161623	0.427845	0.391686	0.0982744	0.081939	0.23034	0.280861	0.100247	0	0.512528	0.427845	0.685537	0	0.635989	0	0.843013	0.415189	0.685537	0.233934	0.331142	0.910979	0.649266	0.189997	0.280861	PC O-	GPL	MEM	34	3	0	0.0972074	0.271674	2.04825	0.0436784	0.232432	-5.28581	49	32
PC 15:0;0-22:6;0	0	2.08088	2.35154	0	0	0	0	0	0	0	0	1.84489	2.76904	0	2.31012	0	0	2.89119	0	0	2.72329	2.4162	0	0	0	0	0	2.22433	0	2.70027	2.22433	0	0	1.67973	3.24028	0	0	2.33004	2.5239	0	2.26652	0	0	2.26652	0	0	2.91495	2.31012	3.01081	0	3.01081	0	2.60941	2.26652	0	0	0	0	2.26652	0	0	0	2.81854	0	2.4162	0	0	0	2.46081	0	0	2.4368	0	0	0	0	0	0	0	0	0	2.96258	0	0	0	1.05953	0.522168	1.20252	1.97105	0	0	PC	GPL	MEM	37	6	0	-0.537363	0.850907	-2.04215	0.0442937	0.23362	-5.29778	22	7
CE 20:4;0	8.04704	8.56657	8.75881	8.56657	8.56657	8.75881	7.79076	7.60119	8.24411	7.79076	8.24411	8.56657	9.01286	8.56657	8.56657	7.41256	7.41256	8.24411	8.56657	9.01286	9.01286	8.56657	7.21797	8.24411	8.04704	8.56657	8.24411	8.75881	8.56657	8.56657	7.79076	7.21797	8.56657	8.04704	9.01286	8.56657	9.01286	8.75881	8.56657	9.01286	8.24411	8.04704	8.24411	8.24411	8.56657	8.75881	9.01286	8.56657	8.56657	7.79076	8.75881	8.56657	8.75881	9.01286	8.56657	9.01286	9.01286	9.01286	8.04704	7.60119	8.56657	8.56657	8.56657	9.01286	9.01286	8.56657	8.56657	7.41256	8.75881	9.01286	9.01286	8.56657	8.75881	9.01286	8.56657	8.56657	8.56657	8.75881	8.56657	9.01286	8.56657	9.01286	8.75881	8.56657	8.56657	8.41566	8.6158	0.0587413	0.0427907	8.56657	8.56657	CE	STE	STO	20	4	0	0.200143	8.49336	2.00377	0.0483382	0.252715	-5.37236	52	33
LPE 20:4;0	0.441648	0.753178	1.35794	1.77151	0.703139	1.08207	0.881404	0.571118	0.772036	0.972441	0.52628	0.540774	1.73296	1.21168	0.935297	1.08207	0.484089	0.843013	0.990295	1.58869	1.9228	0.953194	0.618608	1.0996	1.06485	1.30744	1.13673	1.6442	1.41072	0.143399	0.0962995	0.222682	0.635989	0.953194	1.21168	1.22075	1.35794	0.89839	1.08207	1.51555	1.24894	1.28789	0.806987	0.378446	1.06485	0.790095	0.843013	0.603892	0.603892	1.01893	1.28789	1.35794	1.02773	1.17472	1.0996	1.11854	1.08207	1.9228	0.618608	1.01007	0.89839	1.11854	1.04499	0.881404	1.55286	1.02773	0.953194	0.280861	1.51555	1.11854	0.915929	0.753178	0.635989	1.6255	1.55286	1.67973	1.57165	0.862455	1.82741	1.22977	1.67973	1.37624	1.41072	0.790095	1.0996	0.983695	1.16168	0.420558	0.328036	0.962818	1.11854	LPE	GPL	LYS	20	4	0	0.177984	1.05279	1.9978	0.0489946	0.25392	-5.38384	52	33
TAG 51:4;0	1.73296	1.17472	2.08088	1.60621	0.378446	0	0	0.427845	1.39268	1.58869	0.660972	1.66108	1.21168	0.915929	0.735941	1.2677	0.378446	0.825371	0.332005	0	0	0.719195	1.02773	0	1.96248	1.02773	1.22977	1.46119	1.28789	0.0706403	1.02773	1.06485	0.469373	2.24607	0	0	0.618608	0	1.42583	1.77151	1.58869	1.24894	1.57165	1.4971	0.944274	1.84489	0.753178	1.53525	1.13673	1.58869	1.66108	0.953194	1.71565	2.14134	1.51555	1.77151	0	1.17472	1.2677	1.02773	0.587393	1.39268	0	1.24894	0	1.81063	0	1.66108	1.69763	1.06485	1.44321	1.17472	0.825371	1.4971	1.01007	1.19391	1.28789	1.84489	0	1.24894	0	1.24894	0	0	1.60621	0.909134	1.19059	0.690318	0.548019	1.02773	1.39268	TAG	GL	STO	51	4	0	0.281454	1.0184	1.99002	0.0498618	0.254126	-5.39876	42	27
PC 18:0;0-18:1;0	4.75458	4.89447	4.37134	4.49679	4.96678	5.871	4.96678	5.03885	4.49679	4.37134	4.75458	4.61932	4.37134	4.89447	4.89447	4.75458	5.26555	5.35645	4.82696	5.26555	5.52331	5.52331	5.52331	4.31575	3.89368	4.68317	4.61932	4.75458	3.89368	4.49679	3.8507	4.37134	4.16276	4.89447	5.10822	4.96678	4.61932	5.18509	4.61932	4.55769	4.55769	4.61932	4.61932	4.43067	4.49679	4.11876	5.03885	4.75458	4.49679	5.03885	4.55769	4.68317	4.07416	4.21165	4.37134	4.31575	4.89447	4.61932	4.07416	4.61932	4.61932	4.75458	4.68317	4.49679	5.03885	4.96678	5.26555	4.55769	4.21165	4.43067	4.31575	4.89447	4.55769	4.21165	4.49679	4.89447	4.82696	4.02872	4.37134	4.68317	4.68317	4.37134	4.68317	4.82696	5.03885	4.73966	4.57073	0.0892913	0.067117	4.68317	4.55769	PC	GPL	MEM	36	1	0	-0.168927	4.67408	-1.9898	0.0498871	0.254126	-5.39919	52	33
PC O- 16:0;0-18:2;0	1.37624	2.48041	1.75181	2.48041	2.1218	1.66108	3.05994	1.57165	2.79422	2.1836	2.39378	1.67973	2.1836	1.83618	1.67973	1.02773	1.4971	1.8832	2.20406	2.37275	2.1218	1.69763	1.28789	1.17472	2.16131	2.46081	2.37275	2.10124	2.4162	1.77151	0.484089	0.484089	2.05885	1.8832	2.24607	2.76904	2.1836	2.4162	2.89119	1.96248	2.20406	2.05885	1.67973	1.96248	3.18989	2.76904	2.24607	1.46119	2.96258	3.18989	3.05994	2.89119	1.35794	1.4788	2.05885	1.82741	3.50441	2.70027	2.50123	1.86281	2.20406	1.81063	3.16382	1.73296	2.5239	2.26652	3.31935	1.53525	2.5239	1.2677	1.90332	1.90332	2.81854	3.11194	2.76904	2.54534	2.2869	1.75181	3.31935	2.26652	2.74576	1.75181	2.33004	2.1836	2.26652	2.06807	2.33067	0.284382	0.265329	2.14156	2.26652	PC O-	GPL	MEM	34	2	0	0.262599	2.17003	1.9722	0.0518974	0.262126	-5.43273	52	33
SM 34:2;2	2.76904	3.21373	3.44111	3.59345	2.63318	3.53354	3.38084	3.21373	3.18989	2.35154	3.11194	3.13673	3.05994	3.05994	2.96258	2.67903	2.86589	3.08528	2.79422	3.21373	3.53354	3.21373	2.4162	2.5239	3.01081	3.16382	3.44111	3.40918	3.01081	2.72329	2.01929	1.86281	2.86589	2.48041	3.18989	3.31935	3.29259	3.21373	3.31935	3.40918	3.16382	2.84311	2.5239	2.76904	3.29259	3.4573	3.31935	3.40918	3.73654	2.98721	3.62525	3.21373	3.59345	2.86589	3.77453	2.89119	3.40918	3.40918	2.96258	3.13673	3.08528	3.01081	3.77453	3.26642	3.50441	3.53354	3.62525	2.35154	3.59345	3.16382	2.98721	3.47331	3.35148	3.16382	3.5634	3.73654	3.59345	3.44111	3.69651	3.47331	3.53354	3.11194	3.47331	3.38084	3.59345	3.10581	3.27491	0.137515	0.0959986	3.17686	3.31935	SM	SL	MEM	34	2	2	0.169099	3.17146	1.96611	0.0526093	0.262462	-5.44428	52	33
PC 18:0;0-22:4;0	0	2.03751	0	0	1.4971	1.71565	0	0	1.19391	1.11854	0	1.11854	0.735941	1.60621	0	0	0.618608	0	0.772036	1.40173	1.67973	0	1.2677	0	0	1.44321	0	0	0	0	0.415189	0	0	1.44321	1.15616	1.8832	1.79077	1.69763	1.44321	2.24607	1.32474	1.6442	1.39268	0.299562	0	1.4971	0.735941	0	0	0	1.9228	0	0	0	0	1.66108	1.90332	1.98265	0.772036	0	1.77151	1.58869	0	0	2.63318	0	1.19391	1.79077	0	2.05885	2.1836	0	1.96248	1.86281	1.0996	1.86281	1.90332	1.55286	0	0	0	1.8832	2.03751	0	0	0.71621	1.07758	1.09149	0.834563	0.516899	1.55286	PC	GPL	MEM	40	4	0	0.361368	0.856506	1.96411	0.0528447	0.262462	-5.44806	28	20
TAG 54:1;0	1.71565	0	0	0	0	0	0	2.1218	0	0	0	1.58869	0	0	0	2.76904	1.34062	0	0	0	0	0	3.24028	3.21373	0	0	0	0	0	2.08088	1.98265	3.5634	1.02773	0	0	0	0	0	0	0	0	2.14134	0	1.41072	0	0	0	0	3.47331	0	0	1.75181	0	0	0	0	0	0	0	0	0	0	0	1.8832	0	0	0	0	0	0	0	0	0	0	0	0	0	0	0	0	0	0	0	0	0	0.568551	0.173945	1.90213	3.22606	0	0	TAG	GL	STO	54	1	0	-0.394606	0.415351	-1.94001	0.0557545	0.273188	-5.4934	13	3
PC 18:2;0-18:3;0	0	0.618608	0.972441	1.42583	1.32474	0	2.22433	1.41072	1.35794	0.915929	0	1.32474	1.15616	1.01007	0	0	0	0	0	0	0	0.881404	0.378446	0	1.19391	0	1.44321	0	0	0.735941	0	0	0	0.635989	0	0	0	1.15616	0	0	0	0.825371	0.587393	0.790095	2.01929	1.35794	1.04499	0	1.77151	1.13673	0	1.6442	0	0	0	0	0	0	0	0	0	0.89839	0	0	0	0	1.84489	0	0	0	0	1.4788	0	1.02773	0	0	0	0	0	0	1.46119	0	1.6255	0	0	0.573034	0.299479	1.17913	1.8917	0	0	PC	GPL	MEM	36	5	0	-0.273556	0.46683	-1.93867	0.055921	0.273188	-5.49592	25	8
CE 20:1;0	0	0	0	0	0	0	0	0	0	0	0	2.24607	0	0	0	0	1.58869	0	0	0	0	0	0	0	0	0	0	0	0	0.66953	0	0	0	0	0	0	0	0	0	0	0	0	0	2.48041	0	0	1.58019	0	1.81063	1.84489	0	0	0	0	0	0	0	0	1.96248	0	0	0	1.9228	0	0	0	0	0	0	0	0	0	0	0	0	0	0	0	0	2.01929	0	0	0	0	0	0.313079	0.0559058	2.30129	5.74456	0	0	CE	STE	STO	20	1	0	-0.257173	0.213235	-1.93479	0.0564029	0.273245	-5.50316	9	1
PC 16:0;0-24:5;0	0	0	0	0	0.264117	0	0	0.272221	0.264117	0	0	0	0	0	0	0	0.0962995	0	0	0	0	0	0	0	0	0	0	0	0	0.00715995	0	0	0	0	0.222682	0	0	0.247011	0	0	0	0	0	0	0.23034	0	0	0	0	0	0	0	0	0	0.618608	0	0	0	0	0	0	0	0	0	0	0	0	0	0	0	0	0	0	0	0	0	1.4971	0	0	0	0	0	0	1.66108	0	0.0216653	0.128913	3.21947	3.05055	0	0	PC	GPL	MEM	40	5	0	0.107248	0.0633028	1.93122	0.0568496	0.273245	-5.50981	6	5
PC 17:0;0-22:5;0	0	0	0	0	0	0	0	0	0	0	0	0	0.89839	0	1.06485	0.990295	0	0	0.843013	0	0	0.753178	0	0	0	0	0	0	0	0.366561	0.427845	0.806987	0	0.652363	1.6442	1.4971	1.60621	0	0	0	1.51555	1.2677	0	1.11854	1.30744	1.46119	1.73296	0	1.39268	1.22977	1.81063	0	0	1.42583	0	1.67973	0	1.69763	0.972441	1.32474	1.37624	1.4788	0	0	0	0	0	0	0	1.60621	0	1.39268	0	0.935297	0	0	0	0	0	0	0	0	0	0	0	0.345921	0.614821	1.59311	1.20549	0	0	PC	GPL	MEM	39	5	0	0.2689	0.450318	1.91966	0.0583169	0.278055	-5.53129	17	14
DAG 18:2;0-24:3;0	0	0	0	0	0	0	0	0	0	0	0	0	0	3.29259	0	0	0	0	0	0	0	0	0	0	0	0	0	0	0	0	0	0	0	0	0	0	0	0	0	0	0	0	0	0	0	2.60941	0	0	0	0	0	0	0	0	3.8507	2.48041	0	0	0	0	0	3.5634	0	0	0	0	0	0	0	0	0	0	0	0	0	0	0	0	0	0	0	0	0	0	0	0.063319	0.378907	7.2111	2.7895	0	0	DAG	GL	MEM	42	5	0	0.315588	0.185841	1.90229	0.0605817	0.286561	-5.56334	1	4
PC O- 18:1;0-16:1;0	0.081939	0.0620533	0.45475	0	0.0436327	0.264117	0	0.0487156	0.0962995	0.081939	0.0193042	0.081939	0	0.0308575	0.143399	0.103971	0.0394405	0.161623	0.0291339	0.214364	0.23034	0.0463992	0.0415989	0.0136011	0.0436327	0.148538	0.0982744	0.189997	0	0.000196515	0.0013795	0.0126163	0	0.0185548	0.103971	0.206198	0.125721	0.0785422	0.111422	0.862455	0.148538	0.0640243	0.0126163	0.00281564	0.103971	0.0600795	0.0463992	0.108983	0.0911344	0	0.332005	0.148538	0	0.0571203	0.391686	0.0279603	0.137305	0.222682	0	0.197698	0.113857	0.108983	0.290644	0	0.571118	0.137305	0.0571203	0.0507696	0.189997	0.254995	0.0867165	0.0415989	0.125721	0.180302	0.0394405	0	0.391686	0.280861	0.441648	0	0.254995	0.290644	0.40332	0.344262	0.45475	0.111421	0.174585	1.18246	1.00703	0.0595868	0.125721	PC O-	GPL	MEM	34	2	0	0.063164	0.135944	1.89377	0.0617193	0.288906	-5.57896	46	28
PC 17:0;0-22:6;0	0	1.55286	2.1218	2.50123	2.20406	2.33004	2.10124	1.73296	2.08088	1.6442	1.6255	1.8832	2.54534	1.58869	2.48041	0	0	2.65608	2.00118	2.26652	2.10124	2.1836	1.17472	1.4788	2.2869	0	2.58728	0	1.77151	1.94258	1.66108	1.79077	1.9228	1.6442	2.67903	1.51555	2.08088	1.63488	2.20406	0	1.79077	0	1.32474	0	1.81063	1.42583	2.33004	0	1.98265	2.01929	3.13673	0	2.91495	2.10124	0	1.39268	1.75181	0	1.57165	0	2.01929	0	0	0	2.10124	1.98265	0	2.00118	0	2.5239	0	2.14134	0	0	0	0	0	0	0	1.98265	0	0	2.5239	2.37275	2.31012	1.52151	1.10211	0.621571	0.978966	1.903	1.42583	PC	GPL	MEM	39	6	0	-0.419395	1.35868	-1.89134	0.0620468	0.288906	-5.5834	39	18
PI 18:0;0-20:3;0	2.84311	3.35148	2.37275	2.67903	2.2869	2.58728	2.4162	3.05994	2.4368	2.4162	2.01929	3.03454	2.84311	2.67903	2.79422	2.48041	2.91495	3.01081	1.9228	2.81854	2.65608	2.58728	2.39378	2.16131	2.11156	2.79422	1.71565	2.50123	2.2869	1.66108	1.84489	2.03751	1.67973	2.93724	1.57165	2.79422	2.33004	2.76904	3.5634	2.76904	3.01081	2.46081	2.56694	2.31012	2.89119	2.70027	1.67973	2.46081	2.37275	2.48041	2.4162	2.93724	2.24607	2.46081	2.93724	2.1218	2.00118	2.86589	3.03454	3.21373	3.16382	2.2869	2.93724	1.4788	2.46081	2.1836	2.63318	2.76904	2.76904	2.50123	2.48041	2.16131	3.11194	2.4368	2.93724	2.67903	3.18989	3.11194	3.08528	2.5239	3.01081	2.22433	2.93724	3.21373	2.67903	2.49857	2.67704	0.172715	0.159197	2.50215	2.76904	PI	GPL	MEM	38	3	0	0.178468	2.56786	1.87243	0.0646481	0.298684	-5.6178	52	33
TAG 54:7;0	4.21165	2.89119	3.62525	3.26642	3.44111	3.08528	3.35148	3.35148	3.47331	3.40918	3.47331	3.69651	3.5634	3.47331	3.35148	3.29259	3.89368	3.26642	2.56694	2.35154	2.35154	3.01081	3.35148	2.86589	4.07416	3.65955	4.75458	2.54534	2.63318	3.29259	3.47331	4.43067	3.13673	3.16382	2.1836	3.05994	2.39378	1.27783	1.86281	3.05994	2.58728	2.96258	3.53354	4.11876	3.5634	3.8507	2.86589	3.26642	3.05994	2.5239	3.26642	2.98721	3.93718	4.02872	2.46081	4.07416	2.54534	2.65608	3.18989	3.40918	2.1218	1.82741	2.10124	3.73654	2.65608	2.87859	1.67973	3.77453	2.58728	2.86589	2.86589	1.86281	1.79077	2.79422	3.40918	2.1836	2.46081	4.68317	2.4162	3.73654	2.22433	3.62525	2.65608	3.01081	3.16382	3.18733	2.90533	0.188048	0.275861	3.2795	2.79422	TAG	GL	STO	54	7	0	-0.281997	3.07785	-1.85665	0.0668882	0.306657	-5.64626	52	33
PI 16:0;0-22:5;0	0	0	0	0.603892	0.23798	0	0	0.264117	0	0	0	0	0	0	0	0	0.45475	0	0	0	0	0.23034	0.397515	0	0	0	0	0	0	0	0.0394405	0	0	0.161623	0	0	0	0	0	0	0	0	0	0.0291339	0	0.280861	0	0.344262	0	0	0	0	0	0	0	0	0	0	0	0	0	0	0	0	0	0	0	0	0	0	0	0	0	0	0	0	0	0	0	0	0	0	0	0	0	0.0531356	0.00851093	2.51277	5.74456	0	0	PI	GPL	MEM	38	5	0	-0.0446247	0.0358108	-1.84483	0.0686084	0.312142	-5.66744	10	1
TAG 58:3;0	1.60621	0	0	0	1.34062	0	1.57165	2.37275	2.24607	2.96258	1.44321	1.34062	0	1.37624	1.0996	2.54534	1.46119	0	0	0	0	0	0	1.8832	0	0	1.81063	0	1.42583	0.309991	1.67973	1.96248	1.79077	0	0	0	0	0	0	0	0	1.19391	2.86589	2.56694	0	1.34062	0	0	0	0	0	0	0	1.34062	0	0	0	0	2.31012	2.31012	0	0	0	2.20406	0	0	0	1.36712	0	0	0	0	0	0	0	0	0.89839	1.6255	0	0	0	0	0	0	0	0.754803	0.394008	1.33735	1.71939	0	0	TAG	GL	STO	58	3	0	-0.360795	0.614729	-1.81419	0.0732408	0.328102	-5.72175	21	9
PC 16:0;0-18:3;0	2.35154	2.60941	2.50123	2.4162	3.16382	2.89119	3.44111	2.98721	2.37275	2.16131	2.54534	2.26652	2.39378	2.98721	2.2869	2.72329	3.24028	3.31935	2.31012	2.46081	2.58728	2.56694	2.84311	1.90332	2.48041	2.67903	2.56694	2.4162	1.66108	2.35154	2.4368	2.70027	2.70027	2.35154	2.54534	2.67903	2.46081	2.50123	2.84311	2.74576	2.03751	2.1218	2.03751	2.14134	2.72329	2.35154	2.39378	2.39378	2.60941	1.86281	2.24607	2.35154	2.58728	1.9228	2.4368	2.37275	1.82741	2.39378	1.85388	2.48041	3.03454	2.16131	2.46081	2.46081	2.1218	2.37275	3.03454	3.26642	2.33004	2.14134	2.54534	2.98721	2.24607	2.03751	2.4368	2.70027	2.39378	2.22433	2.96258	2.39378	2.89119	2.72329	3.31935	2.81854	2.37275	2.56228	2.41798	0.136572	0.154283	2.48041	2.39378	PC	GPL	MEM	34	3	0	-0.144308	2.50626	-1.81114	0.0737168	0.328102	-5.72712	52	33
PC 16:1;0-17:1;0	0	0	0	0	0	0	0	0	0	0	0	0	0	0	0	0	0	0	0	0	0	0	0	0	0	0	0	0.299562	0	0.000991233	0	0	0	0	0	0	0	0	0	0	0	0	0	0	0	0	0	0	0	0	0	0	0	0	0	0	0	0	0	0	0	0.290644	0	0	0	0	0	0	0	0	0	0	0	0	0	0	0	0	0	0	0	0	0	0	0	1.90622e-05	0.017885	7.2111	3.99853	0	0	PC	GPL	MEM	33	2	0	0.017866	0.00695526	1.81081	0.0737679	0.328102	-5.72769	1	2
DAG 16:0;0-16:1;0	0.391686	0	0	0	0.40332	0.935297	0	0.735941	0	0.45475	0.125721	0	0	0.618608	0	0.953194	1.77151	0	0.571118	0	0	0	1.35794	0.52628	0.344262	0	0	0	0	0.206198	1.08207	1.19391	0.168718	0.197698	0	0	0	0	0	0	0.45475	0.344262	0.427845	0.0263517	0	0	0	0	0	0	0	0	0	0.23034	0	0.1769	0	0.52628	0.206198	0	0	0	0	0.441648	0	0	0	1.06485	0	0	0.66953	0.161623	0	0	0	0	0	0	0	0	0	0	0	0	0	0.252655	0.110022	1.65197	2.13736	0	0	DAG	GL	MEM	32	1	0	-0.142634	0.19728	-1.79387	0.0764541	0.333494	-5.7573	22	8
Cer 42:0;2	0	0.0867165	0	0	0.0538452	0	0	0.0675279	0.23034	0	0	0	0	0.0279603	0	0	0	0	0	0	0.272221	0	0.0376401	0	0	0.172814	0.143399	0	0	0	0.00330147	0.0218933	0	0	0	0	0	0	0	0	0	0	0	0	0	0	0	0	0	0	0	0	0	0	0	0	0	0	0.0376401	0	0	0.197698	0	0	0	0	0.119842	0	0	0	0.113857	0	0	0	0	0	0	0	0	0	0	0	0	0	0	0.0267115	0.00599085	2.2663	5.74456	0	0	Cer	SL	MEM	42	0	2	-0.0207207	0.018667	-1.79252	0.0766731	0.333494	-5.75966	14	1
TAG 60:3;0	0	0	0	0	0	0	0	0.89839	0	2.14134	0	0	0	0	0	1.55286	0	0	0	0	0	0	0	0	0	0	0	0	0	0	0	0	0	0	0	0	0	0	0	0	0	0	0.735941	0.214364	0	0	0	0	0	0	0	0	0	0	0	0	0	0	0	1.53525	0	0	0	0	0	0	0	0	0	0	0	0	0	0	0	0	0	0	0	0	0	0	0	0	0	0.136118	0	3.21793	0	0	0	TAG	GL	STO	60	3	0	-0.136118	0.0832723	-1.78633	0.0776761	0.333494	-5.7704	6	0
PC O- 18:1;0-18:2;0	0.45475	1.82741	1.37624	2.22433	1.42583	1.30744	1.94258	1.21168	1.60621	1.60621	1.42583	1.04499	1.69763	1.06485	0.719195	0.415189	0.603892	1.41072	1.66108	1.6442	1.58869	1.22977	0.843013	0.555622	1.35794	1.90332	1.79077	1.6255	1.57165	0.719195	0.076396	0.206198	1.30744	1.05495	1.44321	2.26652	2.05885	1.4788	2.54534	0	1.9228	1.41072	1.21168	1.17472	2.4368	2.2869	1.37624	1.06485	2.5239	2.60941	2.31012	2.5239	1.17472	0.89839	1.96248	1.44321	2.86589	1.79077	1.4971	1.81063	1.24894	1.66108	3.11194	1.37624	2.05885	2.03751	2.54534	1.01007	1.99194	0.735941	1.34062	2.01929	2.1218	2.50123	2.1218	2.00118	1.75181	1.39268	2.33004	1.58869	2.26652	1.19391	1.69763	1.56229	1.8832	1.48244	1.72885	0.405118	0.378939	1.43452	1.75181	PC O-	GPL	MEM	36	3	0	0.246407	1.57811	1.78459	0.0779616	0.333494	-5.77343	52	32
PE O- 16:0;0-20:3;0	0	0	0	0	0	0	0	0	0	0	0	0	0	0	0	0	0	0	0	0	0	0	0	0	0	0	0	0	0	0	0	0	0	0	0	0	0	0	0	0	0	0	0	0.00362229	0.119842	0	0	0	0	0	0	0	0	0	0	0	0	0	0	0	0	0	0	0	0	0	0	0	0	0	0	0	0.137305	0	0	0	0	0	0	0	0	0	0	0	0	6.96593e-05	0.00779233	7.2111	4.00785	0	0	PE O-	GPL	MEM	36	3	0	0.00772267	0.00306787	1.78296	0.0782272	0.333494	-5.77623	1	2
PC 18:1;0-20:4;0	3.40918	3.8507	3.65955	4.43067	3.5634	3.89368	3.47331	3.77453	3.8507	3.50441	3.38084	3.93718	4.02872	3.81034	4.49679	3.47331	3.53354	4.11876	3.8507	4.75458	4.96678	4.07416	3.21373	3.53354	3.69651	3.89368	4.21165	4.49679	3.59345	3.89368	3.29259	3.35148	3.5634	3.69651	4.82696	4.21165	4.68317	4.49679	4.37134	4.37134	3.93718	4.11876	3.93718	3.62525	4.02872	4.25867	4.43067	3.8507	3.81034	3.62525	4.31575	4.55769	4.49679	4.11876	3.93718	4.25867	4.16276	4.25867	3.77453	3.8507	4.25867	4.49679	4.49679	3.89368	5.18509	3.97749	4.11876	3.81034	4.16276	4.55769	3.8507	4.25867	4.96678	4.07416	4.02872	3.65955	4.11876	3.93718	3.73654	3.81034	4.37134	4.02872	4.49679	4.11876	4.16276	3.9754	4.13471	0.111476	0.0793989	3.87219	4.11876	PC	GPL	MEM	38	5	0	0.159313	4.03725	1.78229	0.0783375	0.333494	-5.7774	52	33
PC 18:1;0-22:5;0	1.9228	0	0	2.05885	0	0	0	1.69763	0	0	0	1.77151	1.82741	1.4971	2.14134	0	1.94258	2.26652	0	2.5239	2.54534	2.16131	0	1.13673	1.44321	0	1.66108	0	0	1.53525	0.915929	1.32474	0	0	2.50123	0	1.86281	0	0	0	0	1.77151	1.35794	1.67973	1.6442	0	0	0	1.96248	0	0	0	0	1.66108	0	0	0	2.14134	0	0	1.8832	0	2.05885	0	2.31012	1.66108	1.77151	1.4971	2.03751	1.90332	0	0	2.20406	0	0	0	0	0	0	0	0	0	0	0	0	0.922935	0.554233	1.05939	1.55519	0.457964	0	PC	GPL	MEM	40	6	0	-0.368702	0.779792	-1.77726	0.0791679	0.334639	-5.78609	26	10
TAG 45:1;0	0	0	0	0	0	0	0	0	0	0	0	0	0	0	0	0	0	0	0.264117	0	0	0	0	1.21168	0	0	0	0	0	0	1.11854	0	0.320863	1.01007	0	0	0	0	0	0	0	0	0	0	0	0	0	0	0	0	0	0	0	0	0	0	0	0	0	0	0	0	0	0	0	0	0	0	0	0	0	0.378446	0	0	0	0	0	0	0	0	0	0	0	0	0	0.0827637	0	3.25412	0	0	0	TAG	GL	STO	45	1	0	-0.0827637	0.0506319	-1.76641	0.0809824	0.338113	-5.80476	6	0
PC 16:0;0-22:5;0	4.02872	4.25867	3.89368	4.16276	4.11876	3.97749	3.89368	3.81034	3.81034	3.5634	4.02872	3.59345	4.49679	4.21165	4.25867	4.21165	4.07416	4.61932	4.02872	4.31575	4.61932	4.43067	3.93718	3.38084	3.5634	4.07416	3.77453	3.73654	3.29259	4.37134	3.62525	4.11876	3.77453	3.65955	5.35645	4.25867	4.55769	4.21165	3.81034	4.02872	3.59345	3.93718	3.62525	3.93718	3.44111	3.53354	4.68317	3.93718	4.07416	4.16276	4.11876	4.07416	3.5634	4.16276	3.50441	3.5634	3.69651	3.65955	3.53354	3.31935	4.31575	4.11876	4.25867	3.44111	4.21165	3.38084	3.97749	3.93718	3.38084	4.21165	3.69651	4.02872	4.61932	3.62525	2.89119	3.62525	3.93718	3.69651	3.62525	3.8507	3.81034	4.16276	4.11876	4.43067	3.69651	4.00057	3.85088	0.10232	0.086701	4.02872	3.81034	PC	GPL	MEM	38	5	0	-0.149685	3.94245	-1.76557	0.0811244	0.338113	-5.8062	52	33
DAG 14:0;0-18:0;0	0	0	0	0	0.0176638	0	0	0.0600795	0	0.0867165	0.032959	0	0	0.0153588	0	0.148538	0.0161894	0	0.0571203	0	0	0	0.0218933	0.081939	0	0	0	0	0	0.00770651	0.00377376	0.029996	0	0.0193042	0	0	0	0	0	0	0	0	0.0225157	0	0	0	0	0.206198	0	0	0	0	0	0	0	0	0	0	0	0	0	0	0	0.0867165	0	0	0	0.0271562	0	0	0	0	0	0	0	0	0	0	0	0	0	0	0	0	0	0.0159222	0.00345069	2.43615	4.54306	0	0	DAG	GL	MEM	32	0	0	-0.0124715	0.0110803	-1.75617	0.0827271	0.342398	-5.82229	16	2
Cer 40:2;2	0.148538	0	0	0	0	0	0	0.0706403	0	0	0	0.130817	0	0.0415989	0	0	0	0	0.049743	0	0	0.0867165	0.0308575	0.0189296	0.0911344	0	0	0	0	0	0	0	0	0.0385406	0	0	0	0	0.168718	0	0	0.0911344	0	0.00377376	0	0	0.0538452	0.130817	0.183695	0.280861	0	0.161623	0	0.081939	0	0.049743	0	0	0.0291339	0	0	0.168718	0	0.119842	0	0.197698	0.1769	0	0	0	0.0911344	0.0742467	0	0.247011	0.081939	0	0	0	0	0	0.355418	0	0	0	0	0.0297324	0.0578673	1.70802	1.6889	0	0	Cer	SL	MEM	40	2	2	0.0281349	0.0406554	1.74604	0.0844828	0.347253	-5.83953	19	11
PC O- 18:2;0-18:1;0	0.137305	0.081939	0.618608	0.571118	0.0640243	0.29511	0.272221	0.168718	0.280861	0.23798	0.0640243	0.197698	0.214364	0.0463992	0.23034	0.155112	0.0308575	0.290644	0.113857	0.344262	0.40332	0.1769	0.0538452	0.0279603	0.143399	0.23798	0.40332	0.355418	0.378446	0.00473124	0.00362229	0.0231378	0.130817	0.0356196	0.23798	0.355418	0.264117	0.168718	0.247011	0	0.254995	0.119842	0.0356196	0.0131475	0.264117	0.189997	0.0962995	0.148538	0.40332	0.40332	0.753178	0.378446	0.52628	0.100247	0.571118	0.0640243	0.441648	0.378446	0.0867165	0.415189	0.143399	0.247011	0.89839	0.197698	0.915929	0.372516	0.344262	0.0675279	0.391686	0.332005	0.125721	0.247011	0.290644	0.40332	0.183695	0.587393	0.533545	0.344262	0.66953	0.45475	0.618608	0.366561	0.571118	0.484089	0.703139	0.253931	0.333366	0.848723	0.566786	0.222352	0.344262	PC O-	GPL	MEM	36	3	0	0.0794347	0.284771	1.74015	0.0855173	0.3487	-5.84951	52	32
PC O- 18:2;0-18:0;0	0	0	0	0	0	0	0.189997	0	0.137305	0	0	0	0	0	0	0	0	0	0.0538452	0.290644	0	0	0	0	0.076396	0.119842	0	0	0	0	0	0	0	0	0	0.259563	0	0.108983	0.128271	0	0	0	0	0	0.214364	0.0911344	0.0889271	0	0.193853	0.264117	0.441648	0.189997	0	0	0	0	0.23034	0	0.0463992	0	0	0	0.427845	0	0	0.254995	0.189997	0	0	0	0	0.0911344	0.1769	0.299562	0.0640243	0.555622	0	0	0	0	0.427845	0	0	0	0.603892	0.0531557	0.104647	2.19703	1.496	0	0	PC O-	GPL	MEM	36	2	0	0.051491	0.0731464	1.7374	0.0860049	0.3487	-5.85416	15	13
PC O- 16:0;0-20:2;0	0	0	0	0	0	0	0	0	0	0	0	0	0	0	0	0	0	0	0.0231378	0.183695	0	0	0	0	0.032959	0.0867165	0	0	0	0	0	0	0	0	0	0.161623	0	0	0.0785422	0	0	0	0	0	0.108983	0.0538452	0	0	0.081939	0.148538	0	0	0	0	0	0	0.130817	0	0.0161894	0	0	0	0	0	0	0.130817	0.0538452	0	0	0	0	0	0.103971	0	0.0376401	0.40332	0	0	0	0	0.247011	0	0	0	0.427845	0.0181532	0.047499	3.6188	1.91005	0	0	PC O-	GPL	MEM	36	2	0	0.0293458	0.0295463	1.73185	0.0869946	0.35033	-5.86353	9	10
SM 38:2;2	1.67973	1.4971	2.26652	2.31012	1.15616	2.20406	2.1836	2.05885	1.77151	1.17472	1.71565	1.90332	1.98265	1.28789	1.94258	1.35794	1.02773	1.90332	1.4788	2.05885	2.5239	1.90332	1.11854	1.15616	1.67973	1.98265	2.03751	1.98265	1.81063	1.11854	0.497848	0.935297	1.32474	0.735941	1.96248	1.82741	2.14134	1.94258	1.66108	2.33004	1.6442	1.30744	0.990295	1.57165	1.8832	1.8832	1.90332	2.01929	2.4368	1.75181	2.56694	1.90332	2.37275	1.6442	2.58728	1.30744	1.9228	1.96248	1.6442	1.6442	1.42583	1.73296	2.35154	1.77151	2.58728	2.24607	2.2869	1.22977	2.01929	1.67973	1.75181	1.6255	2.22433	1.67973	2.10124	2.84311	2.33004	1.9228	1.98265	2.20406	2.46081	2.01929	2.14134	2.46081	2.33004	1.7679	1.94115	0.275581	0.203807	1.90332	1.8832	SM	SL	MEM	38	2	2	0.173254	1.83516	1.71924	0.0892771	0.357108	-5.8847	52	33
Cer 36:1;3	0	0.161623	0	0	0.130817	0.871961	0.415189	0.280861	0.548217	0.378446	0.183695	0.268175	0.309991	0.161623	0.280861	0.320863	0.137305	0.309991	0.125721	0.635989	0.512528	0.206198	0.081939	0.108983	0.497848	0.309991	0.441648	0	1.02773	0.0105825	0.148538	0.0675279	0.280861	0	0	0	0	0	0	0	0.421531	0.272221	0.108983	0.0161894	0.320863	0	0	0	0	0	0	0	0	0	0	0	0	0	0.113857	0.579279	0	0	0	0.344262	0	0	0.247011	0.0911344	0	0	0	0	0	0	0	0.935297	0	0	0	0	0	0.703139	0	0	0	0.19147	0.103425	1.13808	2.45294	0.128269	0	Cer	SL	MEM	36	1	3	-0.0880444	0.157288	-1.70733	0.0914784	0.361399	-5.90457	34	7
LPE 16:0;0	0.23034	0.222682	0	0	0.254995	0	0.735941	0.603892	0.391686	0.299562	0.168718	0.355418	0.40332	0.272221	0.441648	0.571118	0.366561	0.332005	0.469373	0.753178	0.703139	0.23798	0.1769	0.320863	0.415189	0.52628	0.469373	0.441648	0.735941	0.0231378	0.0463992	0.168718	0.441648	0.378446	0.652363	0	0.469373	0.391686	0.366561	0	0.685537	0.40332	0.103971	0.108983	0.571118	0.254995	0.161623	0.280861	0.469373	0.366561	0.497848	0.355418	0.45475	0.214364	0.753178	0.168718	0.332005	0.512528	0.130817	0.685537	0.378446	0.299562	0.40332	0.603892	0	0.391686	0.497848	0.344262	0.603892	0.953194	0.214364	0.222682	0.222682	0.618608	0.299562	0	1.01007	0.603892	1.08207	0.719195	0.685537	0.735941	0.703139	0.618608	0.772036	0.36809	0.460412	0.613991	0.585889	0.360989	0.40332	LPE	GPL	LYS	16	0	0	0.0923223	0.403933	1.70627	0.0916766	0.361399	-5.90633	48	30
TAG 47:0;0	0	0.469373	1.28789	0	0	0	0	0	0	0	0.119842	1.17472	0	0	0	0.484089	0	0	1.28789	0	0	0	1.22977	2.03751	0	0	0	0	0	4.31575	0.247011	0.280861	0	1.4788	0	0	0	0	0.391686	0	0.618608	0	0.618608	0	0	0	0.497848	2.81854	0	0	0	0.45475	0	1.02773	0	0	0	0	0	0	0	1.06485	0	1.02773	0	0	0	0.806987	0	0	1.22977	0.512528	0	0	0.469373	0	0	0	0	0	0	0	0	0	0	0.404133	0.149624	2.02234	2.27104	0	0	TAG	GL	STO	47	0	0	-0.254509	0.305324	-1.70024	0.0928084	0.361399	-5.91632	19	6
TAG 55:4;0	0	0	0	0	0	0	0	0	0	1.13673	0	0.603892	0	0	0	0	0	0	0	0	0	0	0	0	0.555622	0	0	0	0	0	0	0	0	0.332005	0	0	0	0	0	0	0	0	0.52628	0	0	0	0	0	0	0	0	0	0	0	0	0	0	0	0	0	0	0	0	0	0	0	0	0	0	0	0	0	0	0	0	0	0	0	0	0	0	0	0	0	0	0.0606639	0	3.39351	0	0	0	TAG	GL	STO	55	4	0	-0.0606639	0.0371121	-1.69379	0.0940339	0.361399	-5.92699	5	0
TAG 53:5;0	1.4788	0	1.6442	0.990295	0	0	0	0	0	0	0	1.4788	0.703139	0	0.972441	0	0	0	0	0	0	0	0	0	1.41072	0.703139	1.4971	0	0.990295	0.0308575	0	0	0	1.55286	0	0	0	0	0	0	0.806987	0.935297	1.19391	1.19391	0	1.08207	0	0.735941	0	0.753178	1.4971	0	1.39268	1.4971	0	1.22977	0	0.953194	0.881404	0.972441	0	0	0	0.719195	0	1.19391	0	0.735941	0.881404	0	0	0	0	0.89839	0	0	0	1.4971	0	0	0	0	0	0	0	0.323895	0.535182	1.668	1.11309	0	0	TAG	GL	STO	53	5	0	0.211287	0.405924	1.69321	0.0941453	0.361399	-5.92795	16	16
PE 18:0;0-20:3;0	0	0	0	0	0	0	0	0	0	0	0	0	0	0.254995	0	0	0	0	0	0	0	0	0	0	0	0	0	0	0	0	0	0	0	0.222682	0	0	0	0	0	0	0	0	0	0	0	0	0	0	0	0	0	0	0	0	0	0	0	0	0.23034	0	0.427845	0	0	0	0	0	0	1.02773	0	0	0	0	0	0	0	0	0	1.15616	0	0	0	0	0	0	0	0.0136157	0.0791435	4.08826	3.4381	0	0	PE	GPL	MEM	38	3	0	0.0655278	0.0390559	1.69198	0.0943792	0.361399	-5.92997	3	3
PC 17:1;0-20:3;0	0	0	0	0	0	0	0	0	0	0	0	0	0	0	0	0	0	0	0	0	0	0	0	0	0	0	0	1.24894	0	0.23034	0	0	0	0	0	0	0	0	0	0	0	0	0	0	0	0	0	0	0	0	0	0	1.81904	0	0	0	0	0	0	0	0	0	0	0	0	0	0	0	0	0	0	0	0	0	0	0	0	0	0	0	0	0	0	0	0	0.00442962	0.092969	7.2111	4.07087	0	0	PC	GPL	MEM	37	4	0	0.0885394	0.0388037	1.68811	0.0951233	0.361399	-5.93635	1	2
PC O- 17:1;0-17:0;0	0.0911344	0.0376401	0.469373	0.332005	0.0161894	0.197698	0.119842	0	0.0911344	0.0640243	0.0176638	0.0911344	0.0785422	0.0105825	0.130817	0.0867165	0.00770651	0.125721	0.024649	0	0	0.0376401	0.0128819	0.0114513	0.0376401	0	0	0.222682	0.254995	0.00022331	0.00110282	0	0.0675279	0.0140545	0.113857	0.168718	0.0962995	0.0706403	0.0742467	0	0.125721	0	0	0.0029048	0.130817	0.081939	0.0376401	0.0640243	0.0962995	0.161623	0.320863	0.155112	0.391686	0.0538452	0	0	0.161623	0.254995	0	0.214364	0.0487156	0.119842	0.264117	0	0	0.155112	0	0	0.183695	0.272221	0	0.0436327	0.119842	0.180302	0.0487156	0.415189	0.366561	0	0.415189	0.320863	0	0.280861	0.391686	0	0.469373	0.0936039	0.141167	1.31844	0.938213	0.0406364	0.119842	PC O-	GPL	MEM	34	1	0	0.0475627	0.112069	1.68771	0.0952008	0.361399	-5.93701	41	24
PC 17:1;0-22:6;0	0	0	0	0	0	0	0	0	0	0	0	0	0	0	0	0	0	0	0	0	0	0	0	0	0	0	0	0	0	0.280861	0	0	0	0	0	0	0	0	0	0	0	0	0	0	1.35794	0	0	0	0	0	0	0	0	0	0	0	0	0	0	0	1.60621	0	0	0	0	0	0	0	0	0	0	0	0	0	0	0	0	0	0	0	0	0	0	0	0	0.00540117	0.0898228	7.2111	4.01295	0	0	PC	GPL	MEM	39	7	0	0.0844216	0.0381766	1.68399	0.0959203	0.361665	-5.94312	1	2
PC 18:0;0-20:2;0	0	1.57165	0	0	1.60621	2.03751	1.4788	1.24894	1.08207	0.953194	0.935297	0.915929	0.953194	1.17472	1.37624	0.935297	1.2677	1.98265	1.0996	1.13673	1.51555	1.15616	1.58869	1.22977	1.04499	1.81063	1.24894	0	0	0.611269	0.540774	0.427845	0	1.08207	1.13673	1.58869	1.32474	0.935297	1.4788	0	1.4788	0	0.881404	1.06485	1.51555	1.24894	0.66953	0	1.35794	1.41072	0	0	1.67973	0	1.65266	0	1.51555	0	1.13673	1.8832	1.35794	0	1.82741	0.935297	0	1.44321	1.11854	1.2677	1.42583	0	1.37624	0.843013	1.35794	1.11854	0.587393	0	1.41072	1.19391	1.79077	1.42583	1.96248	1.34062	1.73296	0	1.4788	1.08893	0.858886	0.489341	0.851186	1.13673	1.1939	PC	GPL	MEM	38	2	0	-0.23004	0.999616	-1.68037	0.0966249	0.361665	-5.94906	46	20
PC 18:0;0-22:5;0	3.11194	2.76904	2.22433	2.81854	2.84311	2.76904	2.84311	2.4368	1.98265	2.2869	3.01081	2.35154	3.26642	2.76904	2.74576	3.13673	2.31012	2.81854	2.1836	2.74576	2.98721	3.16382	2.79422	2.01929	2.00118	3.18989	2.35154	1.8832	1.86281	2.56694	2.19386	2.37275	1.55286	2.33004	2.96258	2.96258	2.72329	1.81063	1.94258	2.63318	1.8832	2.93724	2.54534	2.60941	1.13673	1.86281	2.37275	2.1836	2.74576	2.76904	2.84311	2.48041	1.84489	2.5239	1.28789	2.08088	2.50123	3.01081	1.82741	2.08088	2.91495	2.39378	2.4162	1.94258	3.05994	1.53525	2.31012	2.79422	1.81063	2.54534	2.79422	2.10124	2.60941	2.01929	0.23798	2.76904	2.24607	2.35154	2.14134	2.89119	2.50123	2.70027	2.84311	2.65608	2.54534	2.50148	2.31239	0.201475	0.22219	2.55614	2.39378	PC	GPL	MEM	40	5	0	-0.189095	2.42807	-1.67798	0.0970913	0.361665	-5.95296	52	33
PC 17:0;0-20:4;0	2.62135	3.01081	3.05994	3.38084	2.60941	3.13673	1.9228	2.46081	2.63318	2.60941	2.33004	2.86589	3.29259	2.86589	3.40918	2.33004	2.1836	3.18989	3.21373	3.38084	3.26642	2.74576	2.22433	2.54534	2.86589	2.76904	3.18989	2.67903	2.84311	1.9228	2.35154	1.9228	2.26652	2.54534	3.53354	3.24028	3.62525	3.47331	3.47331	3.13673	2.54534	3.01081	2.65608	2.65608	3.31935	3.24028	3.29259	3.01081	2.79422	2.10124	3.73654	3.59345	2.46081	2.93724	2.5239	3.47331	3.03454	3.47331	2.86589	2.46081	3.62525	3.24028	2.74576	2.72329	3.69651	3.13673	3.35148	2.81854	3.35148	3.18989	3.29259	3.69651	3.44111	2.98721	2.79422	3.03454	3.13673	3.03454	2.65608	3.03454	3.31935	2.84311	3.40918	2.84311	2.74576	2.88368	3.04577	0.163527	0.122948	2.86589	3.03454	PC	GPL	MEM	37	4	0	0.162094	2.94661	1.67256	0.0981588	0.361714	-5.96182	52	33
PC 15:0;0-18:1;0	2.67903	2.98721	2.39378	2.2869	2.93724	2.96258	2.33004	3.01081	2.35154	2.20406	2.4368	2.48041	2.08088	2.93724	2.4368	3.01081	3.31935	3.44111	2.93724	3.05994	3.21373	3.11194	3.08528	2.09109	1.90332	0	2.1218	2.89119	1.79077	2.1218	2.24607	0	2.46081	2.60941	3.05994	2.86589	2.89119	3.53354	3.16382	2.93724	2.81854	2.60941	2.39378	2.4162	2.74576	1.90332	2.96258	3.11194	2.84311	2.93724	2.63318	2.74576	3.05994	2.31012	2.89119	2.5239	2.79422	2.5239	2.24607	2.74576	3.35148	3.05994	3.13673	2.63318	2.86589	2.79422	3.26642	3.05994	2.72329	3.05994	2.63318	3.24028	2.96258	2.96258	2.96258	3.11194	3.21373	2.60941	2.50123	2.67903	3.29259	2.67903	3.16382	3.35148	3.21373	2.62597	2.83565	0.249726	0.133419	2.74576	2.89119	PC	GPL	MEM	33	1	0	0.209683	2.70737	1.67175	0.0983184	0.361714	-5.96314	50	33
DAG 16:1;0-18:0;0	0	0	0	0	0	0.23034	0	0.137305	0	0	0.0487156	0	0	0.0962995	0	0.247011	0.143399	0	0.130817	0	0	0	0.137305	0.0911344	0	0	0	0	0	0.0014509	0.0126163	0.103971	0	0	0	0	0	0	0	0	0.137305	0.0742467	0.0436327	0.00405884	0	0	0	0	0	0	0	0	0	0	0	0.0376401	0	0	0	0	0	0	0	0.108983	0	0	0	0	0	0	0.155112	0	0	0	0	0	0	0	0	0	0	0	0	0	0	0.0304455	0.0108538	2.04736	2.9931	0	0	DAG	GL	MEM	34	1	0	-0.0195918	0.0228393	-1.66864	0.0989347	0.361749	-5.9682	15	4
PE 18:0;0-18:1;0	0.587393	0.862455	0	0	0.66953	1.39268	0.843013	1.55286	1.06485	1.77151	1.01007	0.719195	0.540774	0.772036	1.35794	1.6255	0.915929	0.990295	1.22977	0	1.02773	1.34062	0.89839	0.972441	0.915929	1.17472	1.77151	0	1.11854	0.497848	1.13673	1.4788	0.881404	0.344262	0	0	0.652363	1.60621	0	0	0	0.66953	1.02773	0.391686	0.972441	0.603892	0	0	0	0.685537	0	0.843013	0	0.825371	1.60621	0.344262	0	0.790095	1.24894	1.42583	0	0	0	0.89839	0	0	1.02773	1.75181	0	1.19391	0.540774	0.806987	0.735941	0	0	0.990295	1.24894	1.41072	0	0.862455	0.735941	0	1.46119	0.806987	1.37624	0.79661	0.593406	0.682348	0.958608	0.87193	0.669529	PE	GPL	MEM	36	1	0	-0.203204	0.717719	-1.65442	0.101798	0.366363	-5.99125	40	20
PC 16:0;0-19:1;0	0.320863	0.391686	0.825371	0.555622	0.197698	0.652363	0	0.309991	0	0.264117	0.100247	0.254995	0.264117	0.23798	0.391686	0.441648	0.119842	0.441648	0.344262	0.652363	0.66953	0.344262	0.397515	0.103971	0.0600795	0.378446	0.272221	0.415189	0.320863	0.00535883	0.0185548	0.130817	0.23034	0.189997	0.290644	0.299562	0.484089	0.344262	0.603892	0	0.484089	0.355418	0.222682	0.0415989	0.555622	0.151829	0.183695	0.1769	0.206198	0.344262	0	0.299562	0.652363	0.0962995	0.603892	0.222682	0.290644	0.555622	0.119842	0.332005	0.264117	0.618608	0	0.0962995	0.540774	0.264117	0.484089	0.222682	0.23034	0.344262	0.280861	0.290644	0.155112	0.23798	0.189997	0.825371	0.735941	0.484089	0.843013	0.52628	0.703139	0.603892	0.753178	0.652363	0.843013	0.314366	0.395892	0.688978	0.582282	0.276541	0.344262	PC	GPL	MEM	35	1	0	0.0815267	0.346017	1.65422	0.101838	0.366363	-5.99157	49	31
TAG 52:5;0	4.82696	4.31575	5.10822	4.82696	4.61932	3.81034	4.02872	4.16276	4.61932	4.82696	4.21165	4.96678	4.43067	4.25867	4.37134	4.31575	4.11876	3.29259	3.62525	3.26642	2.60941	3.81034	3.97749	4.02872	5.52331	4.55769	5.18509	4.16276	4.37134	3.69651	4.11876	4.82696	3.89368	5.18509	2.74576	4.43067	3.89368	3.05994	4.02872	4.61932	4.31575	4.82696	4.82696	4.82696	4.68317	4.89447	3.73654	4.68317	4.25867	4.07416	4.82696	4.37134	4.96678	5.26555	4.55769	5.26555	3.73654	4.31575	4.75458	4.21165	3.89368	4.16276	3.44111	4.68317	3.77453	4.75458	3.21373	5.43944	4.68317	4.61932	4.75458	3.59345	4.25867	4.55769	4.31575	3.59345	4.43067	5.35645	3.97749	4.07416	3.38084	2.93724	4.16276	3.44111	4.21165	4.19348	4.41753	0.150267	0.130906	4.21165	4.43067	TAG	GL	STO	52	5	0	0.224051	4.28046	1.65323	0.102041	0.366363	-5.99318	52	33
PC 18:1;0-20:1;0	0	0	0	0	0.0742467	0.571118	0.299562	0.206198	0.378446	0.143399	0.0263517	0.180302	0.130817	0.0376401	0.427845	0.23798	0.222682	0.497848	0.148538	0.555622	0.635989	0.148538	0	0.0600795	0.137305	0.214364	0.378446	0	0	0.0394405	0.00535883	0.125721	0	0.0507696	0.309991	0	0.168718	0.214364	0.189997	0	0	0	0.0291339	0	0.299562	0.206198	0.113857	0	0.254995	0	0	0	0.555622	0	0.685537	0	0.344262	0	0.0911344	0.512528	0.189997	0	0.618608	0.137305	0	0.247011	0.183695	0.103971	0.366561	0	0	0.0675279	0.254995	0	0.247011	0	0.555622	0	0	0.618608	0.415189	0	0.587393	0	0.735941	0.208468	0.133322	1.01995	1.45117	0.145969	0	PC	GPL	MEM	38	2	0	-0.0751453	0.179293	-1.648	0.103112	0.367993	-6.0016	41	14
DAG 14:0;0-16:0;0	0	0	0	0	0	0	0	0	0	0	0	0	0	0	0	0	0	0	0	0	0	0	0	1.34062	0	0	0	0	0	2.26652	0.52628	0	0	0	0	0	0	0	0	0	0	0	0	0	0	0	0	3.31935	0	0	0	0	0	0	0	0	0	0	0	1.79077	0	0	0	0	0	0	0	0	0	0	0	0	0	0	0	0	0	0	0	0	0	0	0	0	0	0.17776	0	3.50459	0	0	0	DAG	GL	MEM	30	0	0	-0.17776	0.108748	-1.64024	0.104719	0.371503	-6.01405	5	0
TAG 50:0;0	0	0	0	0	0	0	0	0	0	0	0	0	0	0	0	0	0	0	0	0	0	0	3.73654	5.52331	0	0	0	0	0	3.31935	3.03454	0	0	0	0	0	1.41072	0	0.497848	0	0	0	0	0	0	0	0	0	0	0	0	0	0	0	0	0	0	0	0	0	0	0	0	0	0	0	0	0	0	0	0	0	0	0	0	0	0	0	0	0	0	0	0	0	0	0.327393	0.0150863	3.34354	5.74456	0	0	TAG	GL	STO	50	0	0	-0.312307	0.206145	-1.63682	0.105434	0.371826	-6.01953	5	1
TAG 46:3;0	0	0	0	0	0	0	0	0	0.618608	0	1.9228	0.45475	0	0.427845	0	1.4971	0	0	1.77151	0	0	0	0.66953	1.79077	0	0	0	0	0	0.484089	3.16382	1.77151	2.98721	2.22433	0	0	0.247011	0.66953	0	0	0.972441	0	1.58869	0	0	1.32474	0	0	0	0	0	0.703139	0	1.81063	0	0.825371	0	0	0	0	0	0	0	0	0	0	0	0.862455	0	0	0.772036	0.89839	0	0.47675	0.103971	0	0	0	0	0	0	0	0	0	0	0.463406	0.210361	1.76413	2.16204	0	0	TAG	GL	STO	46	3	0	-0.253045	0.365165	-1.62822	0.107247	0.375481	-6.03324	19	7
Cer 42:1;2	1.81063	1.02773	1.60621	1.6255	1.28789	1.0996	1.24894	1.0996	1.32474	1.34062	1.2677	1.21168	1.67973	1.67973	0.652363	1.37624	1.04499	1.44321	1.41072	2.00118	1.73296	1.32474	1.55286	0.935297	1.34062	1.66108	1.2677	1.67973	1.32474	0.512528	0.391686	0.953194	1.06485	1.51555	1.35794	2.00118	1.46119	0.862455	1.9228	2.31012	1.13673	1.53525	1.30744	0.825371	1.6255	1.55286	1.17472	1.4788	2.10124	1.9228	1.75181	1.82741	1.4971	1.2677	1.41072	1.32474	1.22977	1.73296	1.04499	1.22977	1.30744	1.6255	1.71565	1.32474	2.00118	1.55286	2.03751	0.571118	1.37624	1.04499	1.98265	1.51555	1.02773	1.78117	1.96248	2.33004	1.80073	1.2677	2.2869	1.81063	1.60621	1.17472	1.75181	1.28789	1.75181	1.39559	1.5368	0.27522	0.262016	1.36709	1.55286	Cer	SL	MEM	42	1	2	0.141219	1.45041	1.62595	0.10773	0.375481	-6.03684	52	33
PE 16:0;0-22:6;0	2.03751	2.72329	2.48041	2.63318	0	2.60941	0	2.81854	0	0	0	1.69763	0	2.79422	3.08528	0	2.60941	0	0	0	2.50123	2.48041	1.66108	1.81063	1.73296	2.2869	0	2.05885	0	0	2.33004	2.39378	0	2.31012	0	0	2.4368	3.89368	0	0	2.65608	0	0	0	0	2.91495	2.56694	0	2.72329	2.26652	0	0	3.8507	0	4.11876	2.24607	2.4368	0	2.84311	0	3.13673	2.81854	2.79422	0	0	0	0	4.11876	0	4.11876	0	2.31012	3.81034	0	0	0	3.26642	3.73654	0	0	0	3.50441	0	3.05994	0	1.19495	1.71351	1.07814	0.980607	0	2.05885	PE	GPL	MEM	38	6	0	0.518563	1.39627	1.60924	0.11134	0.381988	-6.06326	25	18
PC O- 16:1;0-18:1;0	0.197698	0.290644	0.753178	0.806987	0.155112	0.448214	0.603892	0.332005	0.45475	0.415189	0.189997	0.320863	0.415189	0.155112	0.469373	0.299562	0.299562	0.45475	0.309991	0.825371	0.953194	0.355418	0.148538	0.0706403	0.299562	0.484089	0.497848	0.587393	0.703139	0.0436327	0.00502059	0.0487156	0.272221	0.0785422	0.52628	0.834219	0.320863	0.332005	0.40332	1.04499	0.421531	0.299562	0.140355	0.0436327	0.52628	0.366561	0.40332	0.272221	0.790095	0.555622	1.15616	0.735941	0.497848	0.1769	0.790095	0.108983	1.01007	0.540774	0.23798	0.52628	0.23034	0.272221	1.24894	0.272221	1.28789	0.753178	0.825371	0.130817	0.540774	0.427845	0.143399	0.299562	0.652363	0.652363	0.272221	0.66953	0.618608	0.441648	0.89839	0.806987	0.772036	0.512528	0.772036	0.603892	0.935297	0.440368	0.543897	0.684575	0.497499	0.379369	0.540774	PC O-	GPL	MEM	34	2	0	0.103529	0.480562	1.60887	0.111421	0.381988	-6.06383	52	33
PC O- 18:2;0-20:3;0	0	0	0	0.512528	0.100247	0.40332	0	0.100247	0	0.148538	0.0600795	0	0	0.0487156	0	0.168718	0.0208283	0	0	0.441648	0	0.0962995	0.0962995	0.0394405	0	0.189997	0	0.332005	0	0.00157137	0.00456651	0	0	0	0	0.309991	0	0	0.197698	0	0.309991	0	0.0640243	0.00770651	0	0.161623	0.0742467	0.183695	0	0.320863	0.635989	0.290644	0.603892	0	0	0.0911344	0.272221	0	0.0640243	0.366561	0.108983	0	0	0	0	0.309991	0.299562	0.108983	0	0	0.165175	0.148538	0.366561	0	0.206198	0	0	0.415189	0	0	0	0	0	0	0	0.082758	0.137731	1.55582	1.35999	0.00306894	0	PC O-	GPL	MEM	38	5	0	0.0549727	0.1041	1.60842	0.11152	0.381988	-6.06455	27	15
SHE 38:1;0	0	0	0	0	0	0	0	0	0	0	0	0	0	0	0	0	0.183695	0	0	0	0	0	0.155112	0	0.40332	0	0	0	0	0.0153588	0	0.119842	0	0	0	0	0	0	0	0	0	0	0	0.0867165	0	0	0	0	0	0	0	0	0	0	0	0	0	0	0	0	0	0	0	0	0	0	0	0	0	0	0	0	0	0	0	0	0	0	0	0	0	0	0	0	0	0.0185393	0	3.58045	0	0	0	SHE	STE	MEM	38	1	0	-0.0185393	0.0113417	-1.6041	0.112469	0.383038	-6.07133	6	0
CE 19:3;0	0	0	0	2.03751	0	0	1.6442	0	1.67973	0	0	1.73296	2.5239	1.9228	0	0	0	0	0	2.03751	0	0	0	0	1.57165	0	0	0	0	0	0	0	0	0	0	0	0	0	0	2.58728	0	2.37275	0	0	2.60941	1.81063	0	1.71565	2.50123	2.79422	0	1.57165	0	0	2.31012	0	0	0	1.60621	0	2.26652	1.90332	2.16131	0	2.76904	1.84489	1.8832	0	2.56694	0	0	0	2.00118	2.4162	0	2.81854	2.16131	0	2.67903	0	0	0	0	0	0	0.613952	0.987134	1.55513	1.20395	0	0	CE	STE	STO	19	3	0	0.373182	0.758834	1.5999	0.113399	0.384011	-6.0779	16	14
PC O- 18:0;0-18:3;0	0	0.0394405	0	0	0.0193042	0.189997	0.130817	0.0463992	0	0.0706403	0	0	0	0.0126163	0.119842	0.0911344	0.00800858	0.137305	0.0279603	0	0	0	0	0	0.0394405	0	0.103971	0	0.247011	0.000192049	0	0	0	0.0153588	0	0	0	0	0	0	0	0	0	0.0033282	0	0.0640243	0.0394405	0.0571203	0.108983	0	0	0	0	0	0	0.0308575	0	0	0	0	0.0538452	0	0	0	0	0	0.0706403	0	0	0	0	0	0	0	0	0	0	0	0	0	0	0	0.415189	0	0	0.0335986	0.0119921	2.09542	3.73563	0	0	PC O-	GPL	MEM	36	3	0	-0.0216065	0.0252102	-1.5744	0.119177	0.39914	-6.11749	22	4
PI 16:0;0-18:1;0	1.17472	2.74576	1.13673	1.34062	2.39378	3.03454	1.86281	2.50123	1.73296	1.90332	2.14134	2.22433	2.37275	1.86281	1.98265	3.21373	3.50441	2.22433	2.08088	3.01081	2.1836	2.76904	3.05994	0.790095	1.53525	1.84489	2.79422	1.19391	3.24028	1.96248	2.81854	1.94258	1.6442	1.6255	1.84489	1.17472	1.66108	3.35148	2.03751	0.816208	0.719195	2.23524	1.86281	2.08088	2.20406	0.972441	1.4788	2.14134	3.26642	3.35148	0.469373	2.33004	1.55286	0.618608	2.72329	2.1836	1.54408	1.66108	2.01929	2.42654	3.40918	1.9228	1.39268	1.84489	0.703139	1.51555	2.96258	2.14134	1.77151	1.51555	1.77151	2.48041	2.08088	0.790095	1.32474	1.9228	2.26652	1.69763	1.77151	0.881404	2.01929	1.57165	1.77151	1.94258	1.42583	2.06556	1.82014	0.311348	0.432847	1.97256	1.84489	PI	GPL	MEM	34	1	0	-0.245417	1.97028	-1.57428	0.119206	0.39914	-6.11768	52	33
PC 18:0;0-18:2;0	7.21797	7.60119	7.21797	8.04704	7.41256	7.41256	8.24411	7.21797	7.79076	6.5788	7.79076	7.60119	7.79076	7.21797	7.21797	6.5788	6.71292	7.02591	7.79076	7.41256	7.79076	7.02591	7.02591	7.21797	7.21797	8.04704	8.56657	7.41256	8.04704	8.04704	6.14438	6.47007	7.41256	7.60119	7.60119	7.41256	7.60119	7.60119	7.79076	7.41256	7.60119	7.79076	6.36166	7.41256	8.24411	8.24411	7.41256	7.41256	8.24411	8.56657	8.24411	8.24411	7.02591	7.60119	7.60119	7.41256	8.24411	8.24411	7.60119	7.41256	7.21797	7.41256	8.24411	7.79076	7.21797	7.79076	8.24411	6.86337	7.79076	6.47007	7.02591	8.24411	7.41256	7.79076	7.41256	8.24411	7.41256	7.02591	8.24411	8.04704	8.24411	7.02591	8.24411	7.60119	7.60119	7.49291	7.6738	0.0724923	0.0629687	7.41256	7.60119	PC	GPL	MEM	36	2	0	0.180887	7.56314	1.56482	0.121409	0.404245	-6.13222	52	33
LPC 18:1;0	3.81034	2.70027	3.47331	3.62525	3.73654	3.65955	4.31575	4.07416	4.25867	3.35148	3.5634	4.31575	4.31575	3.97749	4.11876	3.8507	3.77453	4.49679	3.73654	4.82696	5.26555	4.55769	4.25867	3.65955	3.65955	4.16276	4.43067	4.55769	4.68317	4.21165	2.67903	3.24028	4.37134	3.81034	4.49679	3.69651	4.02872	4.02872	3.65955	4.21165	4.68317	4.37134	3.81034	4.02872	4.21165	3.31935	3.97749	2.91495	3.93718	4.61932	3.65955	4.61932	2.1218	2.81854	3.35148	3.26642	4.43067	3.97749	2.91495	4.43067	3.44111	2.67903	3.65955	3.93718	3.93718	4.02872	4.68317	2.4368	4.02872	3.24028	3.26642	3.89368	2.48041	4.61932	4.68317	4.55769	3.69651	2.65608	4.68317	4.16276	4.16276	3.08528	4.02872	2.96258	4.11876	3.94587	3.72909	0.13684	0.20045	4.0031	3.81034	LPC	GPL	LYS	18	1	0	-0.216778	3.86171	-1.55506	0.123716	0.408899	-6.14713	52	33
TAG 45:0;0	0	0	0	0	0	0	0	0	0	0	0	0.618608	0	0	0	0	0	0	0.272221	0	0	0	0	1.39268	0	0	0	0	0	3.59345	0.0600795	0	0	0.512528	0	0	0	0	0	0	0	0	0	0	0	0	0.214364	2.76904	0	0	0	0	0	0	0	0	0	0	0	0.540774	0	0.469373	0	0.320863	0	0	0	0	0	0	0.497848	0	0	0	0	0	0	0	0	0	0	0	0	0	0	0.201377	0.0239466	3.24072	4.07251	0	0	TAG	GL	STO	45	0	0	-0.17743	0.132492	-1.55203	0.124439	0.408899	-6.15173	10	2
DAG 18:1;0-20:5;0	1.0996	0	0	0	0	0	0	1.35794	0	0	0.137305	0	0	0.299562	0	0	0.652363	0	0	0	0	0	0	0	0.332005	0	0	0	0	0.193853	0.23034	1.6442	0	0	0	0	0	0	0	0	0	0	0.441648	0.66953	0	0	0	0	0	0	0	0	0	0	0	0	0	0	1.06485	0	0	0	0	0	0	0	0	0	0	0	0	0	0	0	0	0	0	0	0	0	0	0	0	0	0	0.135069	0.0333213	2.5628	5.74456	0	0	DAG	GL	MEM	38	6	0	-0.101748	0.095567	-1.54767	0.125485	0.408899	-6.15835	11	1
TAG 43:0;0	0	0	0	0	0	0	0	0	0	0	0	0	0	0	0	0	0	0	0	0	0	0	0	1.01007	0	0	0	0	0	1.90332	0.155112	0	0	0.366561	0	0	0	0	0	0	0	0	0	0	0	0	0	2.05885	0	0	0	0	0	0	0	0	0	0	0	0	0	0	0	0	0	0	0	0	0	0	0	0	0	0	0	0	0	0	0	0	0	4.07416	0	0	0	0.184001	0	3.71875	0	0	0	TAG	GL	STO	43	0	0	-0.184001	0.112566	-1.54578	0.12594	0.408899	-6.16121	6	0
TAG 60:10;0	0	0	0	0	0	0	0	0	0	0	0	0.40332	0.571118	0	0.512528	0	0	0	0	0	0	0.571118	0	0	0.540774	0	0	0	0	0.0640243	0.89839	1.44321	0	0	0	0	0	0	0	0	0	0	0	0.703139	0	0	0	0	0	0	0	0	0	0	0	0.497848	0	0	0	0	0	0	0	0	0	0	0	0.469373	0	0	0	0	0	0	0	0	0	0	0	0	0	0	0	0	0	0.109762	0.0293097	2.59328	3.99989	0	0	TAG	GL	STO	60	10	0	-0.0804523	0.0785276	-1.54455	0.126237	0.408899	-6.16307	9	2
TAG 56:8;0	4.49679	3.81034	4.55769	3.44111	3.50441	3.29259	3.59345	3.89368	3.93718	3.8507	3.65955	4.07416	4.21165	3.65955	3.97749	3.26642	3.69651	4.02872	3.08528	3.53354	3.03454	3.69651	3.29259	3.47331	4.55769	3.93718	3.97749	3.38084	3.50441	3.97749	3.89368	4.75458	3.47331	3.5634	2.81854	3.81034	2.96258	1.8832	2.81854	3.73654	3.29259	3.77453	4.55769	5.26555	3.53354	3.69651	3.65955	4.43067	3.5634	3.40918	4.16276	3.24028	4.75458	4.31575	3.65955	3.8507	3.08528	2.98721	4.02872	4.11876	2.60941	2.20406	2.65608	4.21165	3.26642	3.62525	1.98265	4.21165	3.26642	3.73654	3.47331	2.26652	2.54534	3.44111	4.37134	2.89119	3.08528	4.55769	2.46081	4.25867	2.4162	4.55769	3.05994	4.07416	3.13673	3.68552	3.46131	0.167556	0.206417	3.65955	3.53354	TAG	GL	STO	56	8	0	-0.224217	3.59848	-1.53871	0.127657	0.411261	-6.17189	52	33
PE 16:1;0-18:0;0	0	0.0463992	0	0	0.0231378	0.214364	0	0	0	0	0	0	0	0.0185548	0	0	0.0263517	0	0	0	0	0	0	0.0161894	0.0487156	0	0	0	0	0	0.00236533	0	0	0	0	0	0	0	0	0	0	0	0	0	0	0	0	0	0	0	0	0	0	0	0	0	0	0	0	0.272221	0	0	0	0	0	0	0	0	0	0	0	0	0	0	0	0	0	0	0	0	0	0	0	0	0	0.0128519	0	3.74011	0	0	0	PE	GPL	MEM	34	1	0	-0.0128519	0.00786233	-1.53441	0.128711	0.412429	-6.17838	9	0
TAG 46:0;0	2.62135	2.65608	1.93272	1.06485	2.89119	2.35154	1.82741	3.40918	0	2.46081	3.31935	2.56694	0	2.89119	0	3.65955	3.5634	0	4.16276	0	1.28789	1.06485	3.40918	5.18509	1.71565	0.540774	0.711189	1.82741	3.08528	4.61932	4.02872	3.69651	3.11194	3.53354	2.46081	1.77151	2.58728	2.67903	1.8832	0	2.74576	2.35154	4.02872	1.55286	0	1.44321	2.54534	3.47331	0	1.67973	0	2.86589	0	3.05994	0	2.63318	1.34062	1.60621	1.44321	1.39268	2.05885	2.96258	1.11854	3.62525	0	1.8832	2.05885	3.8507	2.35154	2.67903	3.44111	2.5239	1.82741	1.53525	2.84311	1.73296	1.39268	1.53525	2.70027	2.4162	1.82741	4.11876	1.55286	1.46119	2.65608	2.29024	1.87273	0.591717	0.550223	2.49236	1.82741	TAG	GL	STO	46	0	0	-0.417517	2.12815	-1.51711	0.133017	0.423947	-6.20425	45	28
PE O- 16:1;0-20:3;0	0	0.137305	0	0	0.137305	0	0.155112	0	0.113857	0.168718	0.0507696	0	0.155112	0.0394405	0	0	0	0	0.0463992	0.222682	0.320863	0.113857	0.0436327	0	0.076396	0.143399	0.161623	0.280861	0.309991	0.000692149	0.0029048	0	0.0867165	0.0436327	0	0	0.148538	0.103971	0.137305	0	0.168718	0.137305	0.122785	0.00966443	0.222682	0.1769	0	0.119842	0	0.189997	0.355418	0.168718	0	0.130817	0	0.0785422	0.280861	0.290644	0.0742467	0	0	0.180302	0.512528	0.113857	0.881404	0.222682	0.214364	0.0640243	0.320863	0	0.206198	0.125721	0.497848	0	0.125721	0.618608	0	0	0.512528	0	0.391686	0	0.497848	0	0	0.110555	0.165623	1.45705	1.02514	0.0625081	0.137305	PE O-	GPL	MEM	36	4	0	0.0550676	0.131934	1.50836	0.135239	0.428736	-6.21724	34	22
PI 18:2;0-20:3;0	0	0.280861	0	0.484089	0	0.497848	0.355418	0.111422	0	0	0	0	0.290644	0.143399	0	0	0	0	0	0	0	0.130817	0	0.100247	0.1769	0	0	0	0.66953	0	0	0	0	0	0	0	0	0.320863	0.309991	0	0	0.247011	0	0	0	0.214364	0	0	0	0	0.571118	0.366561	0	0	0	0	0	0	0.125721	0	0.254995	0.366561	0	0	0	0	0	0	0.512528	0.571118	0	0	0.309991	0.415189	0.23034	0	0	0	0	0	0	0	0.685537	0.685537	0	0.086391	0.149584	1.92541	1.49769	0	0	PI	GPL	MEM	38	5	0	0.0631929	0.110925	1.49339	0.139105	0.438658	-6.23928	15	12
PE O- 16:1;0-22:5;0	0	0.264117	0.806987	1.11854	0.881404	0.52628	0.484089	0.130817	0.415189	0.320863	0.618608	0	0.299562	0.652363	0.320863	0.254995	0.081939	0.881404	0.137305	0.719195	0.366561	1.17472	0.125721	0.0742467	0.834219	0.45475	0.320863	1.15616	0.587393	0.148538	0.0105825	0.0571203	0.197698	0.206198	0.264117	0.603892	0.290644	0.441648	0.915929	0	0	1.0996	0.0867165	0.533545	0.366561	0.290644	0.222682	0	0.52628	0.512528	0.843013	0.497848	0.843013	0.222682	0	0.587393	1.41829	1.32474	0.45475	0	0.214364	0.881404	0.772036	0.290644	0	0.719195	0.512528	0.206198	0.703139	0	0.378446	0.52628	0.484089	0.52628	0.355418	1.01007	0	0	0	0	0.790095	0.652363	0	0	0	0.378125	0.495025	0.803239	0.866653	0.320863	0.484089	PE O-	GPL	MEM	38	6	0	0.1169	0.42351	1.47435	0.144149	0.451652	-6.26702	45	24
TAG 46:1;0	3.8507	3.03454	2.4162	0	3.21373	3.21373	4.16276	3.44111	2.54534	3.18989	4.25867	2.46081	0	3.50441	0	3.93718	4.25867	0.512528	4.43067	0	0	1.79077	3.89368	4.75458	2.54534	0	0	2.35154	4.82696	3.53354	6.5788	4.96678	5.871	4.07416	2.05885	2.24607	2.35154	3.59345	2.1218	0	2.67903	1.75181	3.8507	1.6255	0	0.469373	2.63318	1.32474	0	1.39268	0	2.20406	0	3.44111	0	2.98721	0	0	1.71565	0	2.37275	2.89119	0	3.40918	0	0.685537	1.4788	3.97749	2.08088	1.77151	3.81034	3.29259	0.703139	3.81034	2.1836	2.39378	0	2.20406	3.01081	2.96258	3.08528	2.60941	2.39378	2.24607	3.40918	2.47258	1.94766	0.684027	0.750519	2.54534	2.24607	TAG	GL	STO	46	1	0	-0.524919	2.26879	-1.47215	0.144741	0.451652	-6.27021	41	25
PE O- 16:0;0-20:4;0	0	0.113857	0	0.635989	0.143399	0	0.332005	0	0.1769	0.1769	0.0436327	0	0.272221	0.0176638	0	0	0	0	0.247011	0.320863	0.309991	0.0538452	0	0.0376401	0.168718	0.103971	0.168718	0.484089	0.299562	0.00456651	0.00261503	0	0.0785422	0.0208283	0.214364	0.320863	0.497848	0.197698	0.111422	0	0.206198	0.222682	0.23798	0.0507696	0.206198	0.0867165	0.0785422	0.222682	0	0.206198	0.703139	0.214364	0	0.0785422	0	0.103971	0.587393	0.484089	0.106479	0.280861	0.0675279	0.158371	0.415189	0.183695	1.00022	0.189997	0.168718	0.125721	0.254995	0	0.1769	0.0962995	0.52628	0.309991	0.119842	0	0.497848	0	0.555622	0	0.320863	0	0.512528	0	0	0.155355	0.219233	1.24233	0.924924	0.105225	0.189997	PE O-	GPL	MEM	36	4	0	0.0638778	0.180154	1.46229	0.147416	0.457604	-6.28442	38	25
PI 16:0;0-20:4;0	2.58728	3.77453	2.84311	2.96258	2.65608	3.01081	3.13673	2.24607	2.48041	1.8832	2.00118	2.76904	2.89119	2.81854	2.33004	2.63318	2.58728	2.72329	2.5239	2.79422	2.89119	2.46081	2.74576	2.37275	2.46081	2.91495	1.86281	3.01081	3.26642	2.33004	2.10124	2.20406	2.37275	3.01081	3.11194	2.98721	2.86589	3.18989	3.01081	0	2.76904	2.86589	2.60941	2.16131	2.81854	2.4162	2.70027	2.65608	2.48041	2.84311	2.48041	2.76904	3.40918	2.63318	3.38084	2.84311	2.98721	3.11194	2.48041	2.98721	3.01081	2.4162	2.91495	2.54534	3.03454	2.98721	2.67903	2.72329	3.05994	3.53354	2.65608	2.67903	3.16382	3.03454	2.81854	2.93724	3.03454	2.72329	3.21373	3.08528	2.93724	2.98721	3.35148	2.72329	2.86589	2.68745	2.83622	0.135928	0.204466	2.71178	2.93724	PI	GPL	MEM	36	4	0	0.148769	2.7452	1.4571	0.148839	0.45852	-6.29186	52	32
PE O- 18:2;0-20:3;0	0	0.45475	0	0	0.290644	0.320863	0	0.161623	0	0.484089	0	0	0.137305	0.0571203	0	0	0.0279603	0	0	0.264117	0.587393	0.183695	0.226516	0.0356196	0	0.222682	0	0	0.484089	0.00576817	0.00665764	0	0	0.0538452	0	0.881404	0.52628	0.183695	0.264117	0	0.355418	0.197698	0.0600795	0.0193042	0	0.168718	0.103971	0.23034	0.193853	0.309991	0	0.280861	0	0.280861	0	0	1.06485	0.427845	0.161623	0	0.161623	0.320863	0.66953	0	0	0.372516	0	0	0.355418	0	0.197698	0.197698	0.280861	0	0	0.571118	0	0	0	0.540774	0.497848	0	0	0	0	0.135732	0.206773	1.34742	1.29948	0.0317899	0.161623	PE O-	GPL	MEM	38	5	0	0.0710408	0.163313	1.45517	0.149374	0.45852	-6.29463	30	17
SM 36:2;2	2.46081	2.33004	3.03454	2.79422	1.84489	2.91495	2.63318	2.63318	2.33004	1.71565	2.48041	2.54534	2.20406	2.14134	2.65608	2.00118	1.60621	2.58728	2.46081	2.89119	2.91495	2.72329	2.03751	1.75181	2.60941	2.5239	2.76904	2.84311	2.35154	1.84489	1.15616	1.30744	2.24607	1.81063	2.72329	2.5239	2.67903	2.74576	2.4162	2.84311	2.39378	2.00118	1.73296	2.10124	2.33004	2.33004	2.67903	2.60941	2.98721	2.31012	3.16382	2.10124	3.13673	2.50123	3.40918	1.71565	2.5239	2.46081	2.37275	2.22433	2.16131	2.4368	2.96258	2.56694	3.11194	3.01081	3.16382	1.73296	2.60941	2.1836	2.72329	2.46081	2.63318	2.48041	2.72329	3.16382	2.86589	2.67903	2.63318	2.60941	2.86589	2.4368	2.79422	2.86589	2.92613	2.42754	2.5679	0.190685	0.150848	2.56631	2.5239	SM	SL	MEM	36	2	2	0.14036	2.48203	1.45283	0.150019	0.45852	-6.29797	52	33
DAG 18:1;0-18:3;0	1.8832	1.32474	2.33004	1.86281	1.57165	1.79077	1.39268	1.42583	1.4788	1.86281	1.21168	1.98265	1.77151	1.2677	1.41072	1.73296	0.944274	0	1.21168	1.96248	2.24607	1.08207	1.21168	1.28789	2.26652	1.82741	2.10124	1.66108	1.8832	0.571118	0.603892	1.15616	1.4971	1.53525	0	1.96248	1.51555	1.24894	0	2.01929	1.90332	1.86281	1.71565	1.6442	1.75181	1.6442	1.30744	1.58869	1.32474	1.4971	2.1218	1.79077	1.94258	1.82741	1.84489	1.79077	1.73296	1.75181	1.0996	1.51555	1.0996	1.30744	1.46119	1.6255	1.77151	2.00118	1.17472	1.8832	1.71565	1.81063	1.55286	1.44321	1.39268	1.81063	1.35794	1.6255	1.69763	2.01929	0	1.46119	1.4788	1.6255	1.57165	1.22977	1.6442	1.46546	1.6155	0.317286	0.300252	1.50632	1.75181	DAG	GL	MEM	36	4	0	0.150039	1.52371	1.42989	0.156481	0.472194	-6.33048	50	31
TAG 42:0;0	0	0.772036	0	0	0	0	0	0	0	0	1.4971	0	0	0	0	1.69763	0.264117	0	2.48041	0	0	0	0.23798	3.81034	0	0	0	0.603892	2.48041	1.41072	4.43067	1.73296	3.69651	2.10124	1.09086	0	1.21168	1.55286	0.415189	0	1.27783	0	2.01929	0.0538452	0	0	1.24894	1.69763	0	0	0	1.15616	0	1.73296	0	0.264117	0	0	0	0	0	1.86281	0	1.34062	0	0	0.587393	0.972441	0.825371	0	1.35794	1.2677	0	2.16131	1.58869	0	0	0	0	0	2.37275	7.21797	0.972441	1.08207	2.16131	0.934402	0.549068	1.50645	1.49435	0.145913	0	TAG	GL	STO	42	0	0	-0.385334	0.784802	-1.42867	0.15683	0.472194	-6.3322	27	13
PI 18:0;0-18:3;0	0	0.23034	0	0	0	0	0	0	0	0	0	0	0	0	0.242503	0	0.0436327	0	0	0	0	0.103971	0	0	0	0	0	0	0	0	0	0	0	0	0	0	0	0	0	0	0	0	0	0	0	0	0	0	0	0	0	0	0	0	0	0	0	0	0	0	0	0	0	0	0	0	0	0	0	0	0	0	0	0	0	0	0	0	0	0	0	0	0	0	0	0.0119317	0	4.01727	0	0	0	PI	GPL	MEM	36	3	0	-0.0119317	0.00729937	-1.42853	0.15687	0.472194	-6.33239	4	0
Cer 40:0;2	0	0	0	0	0.032959	0	0	0	0.206198	0	0	0	0	0.0231378	0	0	0	0	0	0	0	0	0.0291339	0	0	0.113857	0	0	0	0	0	0.0185548	0	0	0	0	0	0	0	0	0	0	0	0	0	0	0	0	0	0	0	0	0	0	0	0	0	0	0	0	0	0	0	0	0	0	0	0	0	0	0	0	0	0	0	0	0	0	0	0	0	0	0	0	0	0.00815079	0	4.02318	0	0	0	Cer	SL	MEM	40	0	2	-0.00815079	0.00498636	-1.42374	0.15825	0.473955	-6.33912	6	0
TAG 50:1;0	6.71292	6.25511	5.78053	5.60979	6.71292	6.86337	7.02591	7.41256	5.43944	7.41256	7.02591	6.5788	5.60979	6.86337	6.14438	7.79076	7.21797	5.52331	7.21797	5.35645	4.49679	6.36166	7.79076	8.04704	6.47007	5.52331	5.52331	6.05372	5.78053	5.43944	7.60119	7.79076	6.36166	6.71292	5.43944	5.78053	5.60979	6.05372	6.05372	5.43944	6.25511	7.02591	7.21797	6.05372	5.26555	5.18509	5.96465	5.69937	4.89447	5.43944	3.97749	5.35645	5.78053	6.25511	5.52331	6.86337	5.18509	5.69937	6.5788	6.71292	6.14438	6.47007	5.10822	7.02591	4.89447	5.96465	5.69937	7.79076	5.96465	6.71292	6.86337	5.871	6.36166	5.69937	5.69937	5.78053	6.14438	5.69937	7.02591	5.96465	5.10822	6.05372	5.43944	5.52331	5.78053	6.24666	5.99338	0.137954	0.121464	6.05372	5.96465	TAG	GL	STO	50	1	0	-0.253282	6.14832	-1.40417	0.163977	0.484826	-6.36635	52	33
PC 18:0;0-20:3;0	5.10822	5.52331	4.61932	4.96678	4.31575	5.60979	4.11876	4.68317	4.02872	4.55769	4.43067	4.82696	4.68317	4.82696	4.75458	4.16276	4.21165	4.82696	4.25867	4.49679	4.68317	4.75458	4.61932	4.16276	4.31575	4.96678	3.93718	4.43067	3.8507	3.65955	3.73654	3.59345	3.21373	4.82696	4.16276	5.26555	4.96678	4.25867	5.03885	4.49679	4.61932	4.43067	4.75458	4.75458	4.37134	4.75458	3.69651	5.03885	4.16276	3.97749	4.96678	5.18509	4.43067	4.68317	4.02872	5.03885	3.97749	5.26555	4.49679	4.68317	5.03885	4.68317	4.37134	3.81034	5.10822	4.89447	4.55769	5.10822	4.89447	4.82696	5.26555	4.49679	5.10822	5.03885	3.62525	5.03885	5.18509	4.82696	4.89447	4.61932	4.55769	5.35645	5.10822	4.96678	4.75458	4.54677	4.69615	0.112209	0.0906423	4.61932	4.82696	PC	GPL	MEM	38	3	0	0.149383	4.60476	1.40417	0.163979	0.484826	-6.36635	52	33
PE 18:1;0-18:3;0	0	0	0	0	0	0	0.214364	0	0	0.23034	0	0	0	0	0	0	0	0	0	0	0	0	0	0	0	0	0.254995	0	0	0	0	0	0	0	0	0	0	0	0	0	0	0	0	0	0	0	0	0	0	0	0	0	0	0	0	0	0	0	0	0	0	0	0	0	0	0	0	0	0	0	0	0	0	0	0	0	0	0	0	0	0	0	0	0	0	0.0134557	0	4.09199	0	0	0	PE	GPL	MEM	36	4	0	-0.0134557	0.00823174	-1.40302	0.16432	0.484826	-6.36794	3	0
PC 18:1;0-22:6;0	2.22433	0	0	3.01081	1.55286	2.79422	2.50123	2.84311	3.03454	0	2.03751	3.08528	2.81854	0	3.44111	2.20406	2.79422	3.21373	2.67903	3.77453	3.47331	2.65608	2.14134	2.58728	2.72329	0	3.31935	0	0	0	2.03751	2.16131	2.5239	2.14134	3.21373	0	2.84311	2.60941	2.76904	3.03454	0	0	2.26652	0	3.01081	3.08528	2.93724	2.98721	3.24028	3.31935	3.11194	3.40918	3.18989	0	0	0	0	2.48041	2.39378	0	2.58728	0	3.38084	2.14134	0	0	0	2.4162	0	3.29259	0	3.13673	3.05994	0	1.30744	0	0	0	0	0	2.84311	0	0	3.08528	0	1.89741	1.46245	0.715651	1.00111	2.44751	2.14134	PC	GPL	MEM	40	7	0	-0.434968	1.72854	-1.40021	0.165157	0.484895	-6.37182	36	17
PC O- 16:1;0-16:0;0	0	0	0	1.58869	0.719195	0	1.28789	1.06485	1.28789	1.51555	1.15616	1.02773	1.71565	0.806987	1.32474	1.15616	1.32474	1.0996	1.32474	1.9228	1.90332	1.4971	1.24894	0	1.66108	1.67973	1.32474	1.34062	1.75181	1.02773	0.222682	0.603892	1.41072	0.915929	1.81063	1.55286	1.24894	0	1.13673	0	1.11854	1.42583	1.13673	1.0996	1.9228	1.41072	1.60621	1.08207	1.84489	1.17472	1.90332	1.41072	1.57165	0	0	0.806987	1.77151	1.34062	0.89839	1.55286	1.13673	0	1.81063	1.13673	2.21423	1.71565	1.82741	0	1.73296	0	1.19391	1.58869	1.67973	1.36712	1.28789	1.55286	0	0	1.42583	1.37624	1.13673	0	1.2677	1.4788	0	1.18865	0.995724	0.474277	0.710669	1.28789	1.17472	PC O-	GPL	MEM	32	1	0	-0.192928	1.11375	-1.39502	0.16671	0.486172	-6.37896	46	23
PE O- 16:2;0-18:1;0	0	0	0	0	0.0208283	0	0	0	0	0	0	0	0	0.00966443	0	0	0	0	0	0	0	0.0415989	0.0140545	0	0	0	0	0	0	0	0	0	0	0	0	0	0	0	0	0	0	0	0	0	0	0	0	0	0	0	0	0	0	0	0	0	0	0	0.0218933	0	0	0	0	0	0	0	0	0	0.1769	0	0	0	0	0	0.0415989	0	0	0	0	0	0	0	0	0	0	0.00627958	0	4.10616	0	0	0	PE O-	GPL	MEM	34	3	0	-0.00627958	0.00384162	-1.39191	0.167647	0.486172	-6.38323	7	0
CE 16:2;0	0	0	0	0	0	0	0	0	0	0	0	0	0	1.53525	0	0	0	0	0	0	0	0	0	0	0	0	0	0	0	0	0	1.75181	0	0	2.22433	0	0	0	0	0	0	0	0	0	0	0	0	0	0	0	0	0	0	0	0	0	0	0	0	0	0	0	0	0	0	0	0	0	0	0	0	0	0	0	0	0	0	0	0	0	0	0	0	0	0	0.105988	0	4.13365	0	0	0	CE	STE	STO	16	2	0	-0.105988	0.0648399	-1.39061	0.168039	0.486172	-6.385	3	0
PC O- 16:2;0-16:0;0	0	0	0	0	0	0	0	0	0	0	0	0	0	0	0	0	0.113857	0	0	0	0	0	0	0	0	0	0.45475	0	0	0	0	0	0	0	0	0	0	0	0	0	0	0	0.140355	0	0	0	0	0	0.563391	0	0	0	0	0	0	0	0	0	0	0	0	0	0	0	0	0	0	0	0	0	0	0	0	0	0	0	0	0	0	0	0	0	0	0	0	0.0244683	0	4.14949	0	0	0	PC O-	GPL	MEM	32	2	0	-0.0244683	0.0149689	-1.38481	0.1698	0.487739	-6.39293	4	0
TAG 55:2;0	0	0	0	0	0	0	0	0	0	1.04499	0	0	0	0	0	0.719195	0	0	0	0	0	0	0.719195	0	0	0	0	0	0	0	0	0	0	0	0	0	0	0	0	0	0	0	0	0	0	0	0	0	0	0	0	0	0	0	0	0	0	0	0	0	0	0	0	0	0	0	0	0	0	0	0	0	0	0	0	0	0	0	0	0	0	0	0	0	0	0.0477572	0	4.15475	0	0	0	TAG	GL	STO	55	2	0	-0.0477572	0.0292162	-1.38344	0.170218	0.487739	-6.3948	3	0
PE 16:0;0-22:5;0	0	0.981396	0	0	0	0	0	0.753178	0	0	0	0	0	1.44321	0	0	0.703139	1.30744	0.790095	0	0	0	0	0	0	0	0	0	0	0	0.512528	0.915929	0	0.685537	0	0	0	1.32474	0	0	0	0.972441	0	0	0.685537	0	0	0.66953	0	0	0	0	1.58869	0	0	0	0	0	0	0	1.04499	1.55286	0	0	0	0	0	1.6442	0	0	0.52628	0	1.94258	0	0	0	0	0	0	0	0	0	0	0	0	0.17862	0.32594	2.0858	1.89197	0	0	PE	GPL	MEM	38	5	0	0.14732	0.235815	1.37847	0.171743	0.489564	-6.40157	11	8
PE 18:1;0-18:1;0	0.23798	0.344262	0.790095	0.790095	0.441648	0.772036	1.58869	2.14134	1.17472	2.58728	1.08207	0.66953	0.469373	0.344262	1.77151	2.5239	0.944274	1.57165	0.652363	1.4971	1.30744	1.8832	0.206198	0.825371	1.24894	0.66953	2.1836	0.89839	1.2677	0.587393	0.972441	1.53525	0.834219	0.23034	0.719195	0.427845	0.366561	1.66108	0.320863	1.08207	1.0996	0.703139	0.571118	0.484089	1.22977	0.512528	0.1769	0.247011	0.299562	0.790095	0.484089	0.618608	1.01007	0.23798	1.4788	0.28576	0.571118	1.0996	2.00118	2.96258	0.391686	0.512528	0.915929	0.862455	0.790095	0.280861	0.881404	1.39268	0.587393	0.806987	0.299562	0.685537	0.889922	0.571118	0.214364	0.711189	0.790095	1.22977	0.972441	0.685537	1.04499	0.618608	1.06485	0.66953	1.13673	0.980133	0.80378	0.686089	0.474802	0.790095	0.790095	PE	GPL	MEM	36	2	0	-0.176353	0.911667	-1.37497	0.17282	0.489564	-6.40631	52	33
PC O- 16:0;0-22:5;0	0.332005	0.415189	0.843013	0.685537	0.52628	0.806987	0.587393	0.320863	0.52628	0.441648	0.320863	0.268175	0.587393	0.355418	0.618608	0.497848	0.130817	1.06485	0.155112	0.484089	0.469373	0.555622	0.415189	0.0571203	0.571118	0.915929	0.571118	0.555622	0.571118	0.0208283	0.0507696	0.155112	0.427845	0.1769	0.862455	0.990295	0.703139	0.45475	0.290644	1.02773	0.338147	0.441648	0.23034	0.290644	0.843013	0.735941	0.47675	0.618608	0.871961	1.15616	1.30744	0.603892	0.66953	0.427845	0.652363	0.703139	1.54408	0.618608	0.40332	0.703139	0.299562	0.344262	1.34062	0.309991	1.4788	0.953194	0.935297	0.113857	0.555622	0.889922	0.40332	0.862455	0.214364	0.540774	0.719195	0.843013	0.66953	0.497848	0.825371	1.0996	0.652363	0.753178	0.652363	0.540774	0	0.549769	0.647118	0.579085	0.499425	0.540951	0.618608	PC O-	GPL	MEM	38	5	0	0.0973492	0.587563	1.36979	0.174427	0.489564	-6.41333	51	33
TAG 57:2;0	0	0	0	0	0	0	0	0.512528	0	1.53525	0	0	0	0	0	0.685537	0	0	0	0	0	0	0	0	0	0	0	0	0	0	0	0.264117	0	0	0	0	0	0	0	0	0	0	0	0	0	0	0	0	0	0	0	0	0	0	0	0	0	0	0	0	0	0	0	0	0	0	0	0	0	0	0	0	0	0	0	0	0	0	0	0	0	0	0	0	0	0.057643	0	4.19816	0	0	0	TAG	GL	STO	57	2	0	-0.057643	0.0352639	-1.36918	0.174615	0.489564	-6.41414	4	0
LPC 20:4;0	2.24607	1.51555	2.5239	2.65608	2.16131	2.1836	2.54534	1.4971	2.20406	1.9228	1.73296	2.72329	3.38084	2.84311	2.50123	2.1836	1.84489	2.4162	2.22433	3.29259	3.29259	2.31012	2.37275	2.31012	2.67903	2.74576	2.65608	3.16382	3.31935	2.10124	1.22977	1.35794	2.67903	2.03751	3.13673	2.72329	3.11194	2.00118	2.26652	3.24028	2.84311	3.18989	2.31012	2.58728	2.91495	2.08088	2.50123	1.79077	2.33004	2.63318	2.81854	3.50441	2.01929	2.20406	1.79077	2.72329	3.13673	3.53354	1.77151	2.39378	2.22433	1.94258	1.98265	2.60941	3.40918	2.56694	2.70027	1.32474	2.84311	2.63318	2.74576	1.77151	1.9228	3.5634	3.16382	3.40918	2.74576	1.86281	3.50441	3.18989	2.65608	2.24607	2.70027	1.90332	1.81063	2.42549	2.5975	0.227459	0.226927	2.40499	2.63318	LPC	GPL	LYS	20	4	0	0.172011	2.49227	1.36807	0.174962	0.489564	-6.41564	52	33
PC 15:0;0-17:0;0	0	0	0	0	0	0.469373	0	0	0	0	0	0	0	0	0	0	0	0.247011	0	0.40332	0	0	0	0	0	0	0	0	0	0	0	0	0	0	0	0	0	0	0	0	0	0	0	0	0	0	0	0	0	0	0	0	0	0	0	0	0	0	0	0	0	0	0	0	0	0	0	0	0	0	0	0	0	0	0	0	0	0	0	0	0	0	0	0	0	0.0215328	0	4.21385	0	0	0	PC	GPL	MEM	32	0	0	-0.0215328	0.013173	-1.36354	0.17638	0.490051	-6.42175	3	0
PE 16:0;0-18:2;0	0	1.69763	1.01007	1.01007	0.571118	1.41072	0.781094	1.71565	0.915929	1.41072	1.55286	0.790095	0.344262	1.55286	1.44321	1.41072	1.24894	0.685537	1.24894	0	0	0.825371	0.735941	1.31612	1.2677	1.41072	1.58869	0.685537	1.13673	0.183695	0.953194	0.571118	0.52628	1.82741	0	0	1.04499	1.86281	1.19391	0	1.01007	1.08207	0.89839	0.366561	1.4788	1.11854	0	0.972441	1.04499	1.01893	0	0.825371	1.90332	0.497848	2.26652	1.24894	0.652363	1.01007	1.79077	1.73296	1.6887	1.96248	1.55286	1.79077	0	0	1.32474	2.58728	1.34062	1.98265	1.13673	1.08207	2.14134	0.603892	0.603892	0	2.22433	2.26652	1.37624	0	1.2977	1.58869	1.08207	0.935297	1.08207	0.989939	1.18253	0.538088	0.655266	1.04499	1.13673	PE	GPL	MEM	34	2	0	0.192595	1.06471	1.36226	0.17678	0.490051	-6.42346	46	27
PI 18:0;0-20:5;0	0	0	0	0	0	0	0	0	0	0	0	0	0	0	0.89839	0	0	1.04499	0	0	0	0	0	0	0	0	0	0	0	0.247011	0.161623	0	0	0	0	0	0	0	0	0	0	0	0	0	0	0	0	0	0	0	0	0	0	0	0	0	0	0	0	0	0	0	0	0	0	0	0	0	0	0	0	0	0	0	0	0	0	0	0	0	0	0	0	0	0	0.045231	0	4.24464	0	0	0	PI	GPL	MEM	38	5	0	-0.045231	0.0276707	-1.35413	0.179348	0.492984	-6.43434	4	0
DAG 16:0;0-17:0;0	0	0	0	0	0	0	0	0	0	0	0	0	0	0	0	0	0	0	0	0	0	0	0	0	0	0	0	0	0	2.31012	0	0	0	0	0	0	0	0	0	0	0	0	0	0	0	0	0	3.97749	0	0	0	0	0	0	0	0	0	0	0	2.26652	0	0	0	0	0	0	0	0	0	0	0	0	0	0	0	0	0	0	0	0	0	0	0	0	0	0.164503	0	4.24648	0	0	0	DAG	GL	MEM	33	0	0	-0.164503	0.100637	-1.35368	0.179492	0.492984	-6.43495	3	0
TAG 38:1;0	0	0	0	0	0	0	0	0	0	0	0	0	0	0	0	0	0	0	0	0	0	0	0	1.57165	0	0	0	0	0	0	2.1218	0	1.01007	0	0	0	0	0	0	0	0	0	0	0	0	0	0	0	0	0	0	0	0	0	0	0	0	0	0	0	0	0	0	0	0	0	0	0	0	0	0	0	0	0	0	0	0	0	0	0	0	0	0	0	0	0.0904525	0	4.25848	0	0	0	TAG	GL	STO	38	1	0	-0.0904524	0.0553356	-1.34984	0.180716	0.494069	-6.44007	3	0
CE 20:2;0	2.16131	1.81063	2.00118	3.18989	0	0	2.58728	2.2869	3.05994	0	2.4162	3.40918	0	0	0	1.96248	2.65608	0	1.81063	2.4162	2.14134	0	0	0	1.81063	2.54534	2.67903	2.1218	2.08088	2.2869	0	0	2.4368	1.77151	2.03751	2.39378	2.63318	2.4368	2.39378	2.54534	0	2.26652	1.98265	3.8507	3.08528	2.81854	2.5239	0	3.50441	3.65955	2.4368	2.84311	2.33004	0	2.22433	2.58728	2.48041	2.37275	4.11876	2.89119	2.48041	2.24607	3.21373	1.90332	2.98721	2.08088	2.4162	0	2.16131	0	2.22433	2.39378	2.05885	2.72329	2.35154	3.13673	2.54534	2.50123	2.93724	2.65608	2.67903	0	2.37275	2.74576	2.35154	1.86138	2.19495	0.664273	0.40987	2.2869	2.39378	CE	STE	STO	20	2	0	0.333564	1.99089	1.34359	0.182723	0.496837	-6.44838	38	29
PE O- 16:1;0-20:4;0	1.04499	3.05994	2.2869	3.35148	3.38084	2.26652	3.21373	1.15616	2.60941	2.76904	2.76904	1.96248	3.31935	2.54534	3.05994	1.98265	1.9228	2.39378	2.58728	3.13673	3.62525	3.03454	2.58728	2.1218	2.98721	2.84311	3.13673	2.74576	2.79422	2.74576	1.71565	1.39268	2.10124	2.00118	2.79422	2.84311	2.98721	2.24607	2.2869	1.84489	2.46081	3.24028	2.96258	2.63318	2.98721	2.24607	2.72329	2.00118	1.60621	2.15136	2.93724	2.60941	1.8832	2.98721	1.19391	3.01081	3.65955	2.91495	3.21373	1.21168	1.66108	2.76904	3.62525	2.84311	3.38084	2.60941	2.89119	1.90332	2.86589	2.03751	2.60941	2.54534	3.24028	2.39378	3.35148	2.31012	1.94258	1.8832	2.60941	2.2869	2.4368	2.20406	2.89119	1.56229	1.51555	2.59568	2.41456	0.236021	0.249386	2.67824	2.4368	PE O-	GPL	MEM	36	5	0	-0.181125	2.52537	-1.34099	0.18356	0.496837	-6.45181	52	33
LPE 20:5;0	0	0	0	0	0	0	0	0	0	0	0	0	0	0	0	0.197698	0.0376401	0	0	0	0	0	0	0	0	0	0	0	0	0.00618629	0	0.0640243	0	0	0.344262	0	0	0	0	0	0	0	0	0.0185548	0	0	0	0	0	0	0	0	0	0	0	0	0	0	0	0	0	0	0	0	0	0	0	0	0	0	0	0	0	0	0	0	0	0	0	0	0	0	0	0	0	0.0128532	0	4.28787	0	0	0	LPE	GPL	LYS	20	5	0	-0.0128532	0.00786312	-1.33892	0.18423	0.496837	-6.45454	6	0
TAG 55:3;0	0.571118	0	0	0	0	0	0	0	0	1.94258	0.206198	0.772036	0	0	0	1.57165	0	0	0	0	0	0	0.685537	0	0	0	0	0	0	0	0.23798	0	0	0	0	0	0	0	0	0	0	0	0	0	0	0	0	0	0	0	0	0	0	0	0	0	0	0	0	0	0	0	0	0	0	0	0	0	0	0	0	0	0	0	0	0	0	0	0	0	0	0	0	0	0	0.104153	0.0173066	3.51739	5.74456	0	0	TAG	GL	STO	55	3	0	-0.0868468	0.0704365	-1.33225	0.186402	0.497942	-6.46333	6	1
PI 18:0;0-18:1;0	2.37275	2.5239	1.8832	2.54534	2.70027	2.86589	2.94996	2.72329	3.08528	2.72329	2.46081	2.93724	2.22433	1.90332	2.4162	2.86589	3.16382	2.86589	2.50123	2.91495	2.93724	3.08528	2.48041	1.86281	2.33004	2.50123	2.74576	2.65608	2.93724	3.13673	2.70027	2.2869	2.72329	1.79077	3.31935	2.44885	2.54534	4.11876	2.65608	2.48041	2.60941	2.58728	2.24607	2.74576	3.11194	2.56694	2.76904	2.4368	3.16382	3.26642	2.26652	2.08088	2.54534	2.00118	3.59345	2.10124	3.05994	2.72329	2.74576	3.05994	3.29259	2.65608	2.54534	2.89119	2.60941	2.65608	3.5634	2.37275	2.54534	2.74576	2.1218	2.81854	2.70027	2.60941	3.11194	2.86589	2.89119	2.76904	3.35148	2.37275	2.72329	2.5239	3.08528	2.93724	2.89119	2.65647	2.77471	0.145864	0.151871	2.71178	2.70027	PI	GPL	MEM	36	1	0	0.118238	2.70237	1.32895	0.187485	0.497942	-6.46767	52	33
PC O- 18:0;0-18:2;0	0	0	0	0	0	0	0.635989	0	0.66953	0	0	0	0	0	0	0	0	0	0.52628	0.953194	0	0	0	0	0.635989	0.790095	0	0	0	0	0	0	0	0	0	1.04499	0	0.719195	0.843013	0	0	0	0	0	1.32474	0.719195	1.0996	0	1.4788	1.35794	1.4788	1.28789	0	0	0	0	1.24894	0	0.635989	0	0	0	1.6255	0	0	1.37624	1.42583	0	0	0	0	1.22977	0.753178	0.953194	0.843013	1.37624	0	0	0	0	1.77151	0	0	0	1.39268	0.292888	0.45355	1.71737	1.33868	0	0	PC O-	GPL	MEM	36	2	0	0.160663	0.355263	1.32708	0.188099	0.497942	-6.47012	15	13
PE 20:3;0-20:3;0	1.58869	0	0	0	0	0	0	0.0911344	0	0	1.58869	0.89839	1.08207	0	0	0	0	0.23034	0	0	0	0.081939	0	0.0176638	1.60621	0	0	0	0	0	0.00437504	0	0	1.58019	0	0	1.37624	2.16131	1.28789	1.46119	1.4971	0	0	0	0	0	0	0	0	0	0	0.563391	0	0.0911344	0	0	0	1.04499	0.0487156	1.17472	0.137305	2.08088	0	0	0	0	0	0.100247	0	0	1.11854	0	0	0	0.652363	0	1.84489	0.45475	0	0	0	0.555622	0	0	0	0.243665	0.416678	2.00223	1.727	0	0	PE	GPL	MEM	40	6	0	0.173013	0.310835	1.32555	0.188606	0.497942	-6.47213	17	12
PI 18:1;0-20:4;0	1.6255	1.6255	0	1.24894	0.790095	1.6255	1.75181	1.11854	1.8832	1.4788	1.02773	2.1836	1.57165	1.46119	1.71565	1.94258	1.22977	1.6255	1.6442	2.16131	2.2869	1.57165	0.990295	1.37624	1.82741	1.60621	1.98265	1.75181	1.82741	1.15616	0.735941	1.57165	1.77151	1.73296	2.31012	1.84489	1.57165	1.98265	1.4971	2.05885	1.22977	1.4788	1.69763	0.935297	2.1218	1.28789	1.71565	1.11854	1.75181	1.77151	1.6255	1.66108	2.14134	1.60621	2.1836	1.86281	2.20406	2.1836	1.4788	2.37275	1.73296	1.57165	2.22433	1.46119	1.79077	1.90332	2.48041	1.51555	2.10124	1.86281	1.2677	2.00118	1.28789	1.57165	1.51555	1.46119	1.86281	1.32474	1.84489	1.3327	2.03751	1.41072	1.81063	1.06485	1.98265	1.60051	1.72085	0.289078	0.177534	1.6255	1.75181	PI	GPL	MEM	38	5	0	0.120345	1.64723	1.32491	0.188817	0.497942	-6.47296	51	33
PE 17:1;0-17:1;0	0	0.0487156	0.694365	0.45475	0.0463992	0.366561	0.143399	0.0538452	0.108983	0.0785422	0.0376401	0.100247	0.125721	0.0538452	0.189997	0.130817	0.0105825	0.214364	0.0675279	0	0	0.0487156	0.0161894	0.0463992	0.0538452	0.183695	0.183695	0.247011	0.415189	0.00110282	0.00875462	0.0131475	0.113857	0.0706403	0	0	0.197698	0.161623	0.1769	0	0.222682	0.148538	0.0176638	0.00576817	0.168718	0.113857	0	0.214364	0.247011	0.254995	0	0.206198	0.727592	0.0706403	0.484089	0.0571203	0.168718	0.280861	0.0356196	0.264117	0	0.254995	0.320863	0.1769	0	0	0.108983	0.0962995	0.23798	0.355418	0.148538	0.0706403	0.168718	0.23034	0.0675279	0	0.533545	0	0	0	0	0.484089	0	0	0	0.121027	0.167114	1.1756	1.07084	0.0690841	0.161623	PE	GPL	MEM	34	2	0	0.0460866	0.138919	1.31896	0.190791	0.500931	-6.48073	44	22
PC O- 16:1;0-16:1;0	0	0	0	0	0	0	0	0	0	0	0	0	0	0	0	0	0.0785422	0	0	0	0	0	0	0	0	0	0.130817	0	0	0	0	0	0	0	0	0	0	0	0	0	0	0	0.0415989	0	0	0	0	0	0.309991	0	0	0	0	0	0	0	0	0	0	0	0	0	0	0	0	0	0	0	0	0	0	0	0	0	0	0	0	0	0	0	0	0	0	0	0	0.0107875	0	4.403	0	0	0	PC O-	GPL	MEM	32	2	0	-0.0107875	0.00659939	-1.30334	0.19604	0.505548	-6.50094	4	0
PE O- 16:1;0-18:1;0	0	0	0	0	0	0	0	0	0	0	0	0	0	0	0	0	0	0	0	0	0.806987	0	0	0	0	0	0	0	0	0	0	0	0	0	0	0	0	0	0	0	0	0	0	0	0	0	0	0	0	0	0	0	0	0	0	0	0	0	0.264117	0	0	0	0	0	0	0	0.52628	0	0	0	0	0	0	0	0	0	0	0	0	0	0	0	0	0	0	0.0307189	0	4.44034	0	0	0	PE O-	GPL	MEM	34	2	0	-0.0307189	0.0187928	-1.29432	0.199123	0.505548	-6.51252	3	0
TAG 52:0;0	0	0	0	0	0	0	0	0	0	0	0	0	0	0	0	0	0	0	0	0	0	0	0	3.77453	0	0	0	0	0	2.46081	0	0	0	0	0	0	0	0	0	0	0	0	0	0	0	0	0	0	0	0	0	1.22977	0	0	0	0	0	0	0	0	0	0	0	0	0	0	0	0	0	0	0	0	0	0	0	0	0	0	0	0	0	0	0	0	0	0.14356	0	4.44243	0	0	0	TAG	GL	STO	52	0	0	-0.14356	0.0878249	-1.29397	0.199245	0.505548	-6.51297	3	0
TAG 49:2;0	2.4162	2.05885	2.74576	1.66108	1.73296	1.8832	0.781094	1.39268	0.935297	2.01929	1.98265	2.20406	1.35794	1.94258	1.55286	2.14134	2.22433	0	2.03751	0	0	1.63488	2.81854	2.26652	1.84489	0.89839	0.595666	1.86281	1.39268	1.21168	2.31012	2.24607	1.17472	2.89119	1.24894	1.57165	1.53525	1.46119	2.10124	1.69763	2.35154	1.84489	2.1218	1.30744	0.719195	1.82741	1.69763	2.10124	1.11854	1.6255	1.01007	1.55286	1.98265	2.67903	1.69763	2.56694	1.04499	1.6442	1.41072	1.41072	1.81063	2.1836	1.13673	2.37275	0	2.20406	1.58869	2.5239	2.1836	2.31012	2.4368	2.22433	1.44321	1.69763	1.9228	1.82741	2.10124	1.71565	1.90332	1.71565	1.2677	2.03751	1.42583	0.881404	2.1218	1.63163	1.8103	0.424169	0.271669	1.70664	1.82741	TAG	GL	STO	49	2	0	0.17867	1.701	1.29321	0.199506	0.505548	-6.51394	48	33
PC 20:1;0-20:4;0	0	0.189997	0.694365	0.915929	0	0.280861	0	0	0.299562	0.206198	0	0.222682	0.427845	0	0.753178	0	0.0507696	0.272221	0.214364	0.862455	0.790095	0.119842	0	0	0.23034	0.23034	0.264117	0.618608	0	0.00966443	0.00820401	0.0376401	0.137305	0.0962995	0.469373	0	0.45475	0.415189	0.45475	1.19391	0.290644	0.254995	0.0962995	0.024649	0.23798	0.320863	0.320863	0.254995	0	0.378446	0.972441	0.427845	0.972441	0	0.587393	0.183695	0.469373	0	0.299562	0.469373	0	0	0	0	1.15616	0.51942	0	0	0	1.17472	0	0.332005	0.772036	0	0.332005	0	0.719195	0.635989	0	0	0	0	0.825371	0	0	0.245722	0.338548	1.17834	1.10954	0.198098	0.254995	PC	GPL	MEM	40	5	0	0.0928263	0.28176	1.28523	0.202267	0.505548	-6.52411	36	19
TAG 53:1;0	0	0	0	0	0	1.06485	0	0	0	0	0	0	0	0	0	0	0	0	0	0	0	0	0	1.05495	0	0	0	0	0	0	0	0	0	0	0	0	0	0	0	0	0	0	0.309991	0	0	0	0	0	0	0	0	0	0	0	0	0	0	0	0	0	0	0	0	0	0	0	0	0	0	0	0	0	0	0	0	0	0	0	0	0	0	0	0	0	0	0.0467267	0	4.47447	0	0	0	TAG	GL	STO	53	1	0	-0.0467267	0.0285857	-1.2846	0.202485	0.505548	-6.52491	3	0
LPC 14:0;0	0.990295	0	0	0	0.548217	0	0	0	0.753178	0	0.299562	0.735941	0	1.04499	0	0.427845	0.206198	0.862455	0	0	0	0	0.45475	0.391686	0	0	0	0	0	0	0.280861	0.23034	0	0.571118	0.935297	0	0	0.685537	0	0	0	0.497848	0	0.0600795	0	0	0.540774	0	0	0.881404	0	0.52628	0	0	0	0.201954	0	0	0.309991	0	0.772036	0.652363	0	0	0	1.32474	0.843013	0.168718	0.735941	0	1.08207	0.497848	0	1.22977	0	1.69763	0	0	1.51555	0	1.15616	0	0	0	0	0.237278	0.356788	1.40476	1.49859	0	0	LPC	GPL	LYS	14	0	0	0.11951	0.283676	1.27465	0.20597	0.505548	-6.53749	22	13
CE 23:2;0	0	0	0	0	0	0	0	0	0	0	1.53525	0	0	0	0	0	0	0	0	0	0	0	0	0	0	0	0	0	0	0	0	0	0	0	0	0	0	0	2.24607	0	0	0	0	1.73296	0	1.53525	1.8832	1.4971	2.31012	0	0	0	0	0	0	0	0	1.82741	1.46119	0	1.6442	0	0	0	0	0	2.10124	0	0	0	1.73296	0	0	0	0	2.72329	1.9228	2.84311	3.18989	2.46081	2.2869	0	3.18989	3.31935	2.60941	0.432964	0.713281	2.02827	1.61142	0	0	CE	STE	STO	23	2	0	0.280317	0.541793	1.27386	0.206248	0.505548	-6.53849	11	10
CE 22:0;0	0	0	0	0	0	0	0	0	0	0	0	0	0	0	0	0	0	0	0	0	0	0	0	0	0	0	0	0	0	0	0	0	0	0	0	0	0	0	0	0	0	0	0	0	0	0	0	0	0	0	0	0	0	0	0	0	0	0	0	0	0	0	0	0	0	0	0	0	0	0	0	0	0	0	0	0	0	0	0	0	0	0	0	2.98721	0	0	0.0905214	0	5.74456	0	0	CE	STE	STO	22	0	0	0.0905214	0.0351436	1.26326	0.210014	0.505548	-6.55179	0	1
PC O- 18:0;0-22:4;0	0	0	0	0	0	0	0	0	0	0	0	0	0	0	0	0	0	0	0	0	0	0	0	0	0	0	0	0	0	0	0	0	0	0	0	0	0	0	0	0	0	0	0	0	0	0	0	0	0	0	0	0	0	0	0	0	0	0	0	0	0	0	0	0	0	0	0	0	0	0	0	0	0	0	0	1.90332	0	0	0	0	0	0	0	0	0	0	0.0576763	0	5.74456	0	0	PC O-	GPL	MEM	40	4	0	0.0576763	0.022392	1.26321	0.210029	0.505548	-6.55184	0	1
PI 20:4;0-20:4;0	0	0	0	0	0	0	0	0	0	0	0	0	0	0	0	0	0	0	0	0	0	0	0	0	0	0	0	0	0	0	0	0	0	0	0	0	0	0	0	0	0	0	0	0	0	0	0	0	0	0	0	0	0	0	0	0.881404	0	0	0	0	0	0	0	0	0	0	0	0	0	0	0	0	0	0	0	0	0	0	0	0	0	0	0	0	0	0	0.0267092	0	5.74456	0	0	PI	GPL	MEM	40	8	0	0.0267092	0.0103695	1.26296	0.210121	0.505548	-6.55216	0	1
PC 19:1;0-20:4;0	0	0	0	0	0	0	0	0	0	0	0	0	0	0	0	0	0	0	0	0	0	0	0	0	0	0	0	0	0	0	0	0	0	0	0	0	0	0	0	0	0	0	0	0	0	0	0	0	0	0	0	0	0	0	0	0	0	0	0	0	0	0	0	0	0	0	0	0	0	0	0	0	0	0.66953	0	0	0	0	0	0	0	0	0	0	0	0	0.0202888	0	5.74456	0	0	PC	GPL	MEM	39	5	0	0.0202888	0.00787682	1.26271	0.210208	0.505548	-6.55246	0	1
PC 17:1;0-22:4;0	0	0	0	0	0	0	0	0	0	0	0	0	0	0	0	0	0	0	0	0	0	0	0	0	0	0	0	0	0	0	0	0	0	0	0	0	0	0	0	0	0	0	0	0	0	0	0	0	0	0	0	0	0	0	0	0	0	0	0	0	0	0	0	0	0	0	0	0	0	0.540774	0	0	0	0	0	0	0	0	0	0	0	0	0	0	0	0	0.0163871	0	5.74456	0	0	PC	GPL	MEM	39	5	0	0.0163871	0.00636204	1.26241	0.210316	0.505548	-6.55284	0	1
PC O- 16:2;0-22:3;0	0	0	0	0	0	0	0	0	0	0	0	0	0	0	0	0	0	0	0	0	0	0	0	0	0	0	0	0	0	0	0	0	0	0	0	0	0	0	0	0	0	0	0	0	0	0	0	0	0	0	0	0	0	0	0	0	0	0	0	0	0	0	0	0	0	0	0	0	0	0	0	0	0	0	0	0	0	0	0	0	0	0	0	0.469373	0	0	0.0142234	0	5.74456	0	0	PC O-	GPL	MEM	38	5	0	0.0142234	0.00552204	1.26213	0.210419	0.505548	-6.5532	0	1
PC 18:1;0-18:3;0	0.735941	0.652363	1.22977	1.41072	1.0996	1.19391	1.42583	1.66108	1.02773	1.37624	0	1.30744	0.825371	1.08207	1.2677	1.28789	1.37624	1.94258	0.89839	1.79077	1.71565	1.41072	0.772036	0.441648	1.21168	1.4788	1.53525	1.04499	0.915929	0.862455	0.66953	1.08207	1.24894	0.862455	1.39268	1.13673	0	1.4971	1.01007	1.42583	0.935297	0.806987	0.45475	0.772036	1.46119	0.990295	0.772036	0	1.06485	0.587393	0	1.04499	0.953194	0.571118	1.55286	0.66953	0	1.15616	0	0.89839	0.825371	0.990295	0	0.391686	0	0.825371	1.66108	1.41072	0.953194	0.753178	0	1.60621	0.587393	0	1.06485	0.89839	0	0.89839	1.28789	0	1.37624	0	2.00118	0	1.53525	0.987854	0.839258	0.577313	0.54924	1.07346	0.89839	PC	GPL	MEM	36	4	0	-0.148595	0.930164	-1.26139	0.210681	0.505548	-6.55411	43	28
PC 18:2;0-22:4;0	0	0	0	0	0	0	0	0	0	0	0	0	0	0	0	0	0	0	0	0	0	0	0	0	0	0	0	0	0	0	0	0	0	0	0	0	0	0	0	0	0	0	0	0	0	0	0	0	0	0	0	0	0	0	0	0.320863	0	0	0	0	0	0	0	0	0	0	0	0	0	0	0	0	0	0	0	0	0	0	0	0	0	0	0	0	0	0	0.00972312	0	5.74456	0	0	PC	GPL	MEM	40	6	0	0.00972312	0.00377486	1.26081	0.210891	0.505548	-6.55484	0	1
PC 14:0;0-18:1;0	2.10124	2.20406	1.66108	1.30744	1.81063	1.94258	1.0996	1.67973	1.42583	1.6255	1.84489	1.42583	0.915929	2.16131	1.28789	1.6442	2.48041	2.24607	1.4971	1.66108	1.32474	1.84489	1.96248	1.51555	0.953194	1.08207	0.685537	1.2677	0.862455	0.264117	1.19391	1.58869	0.66953	1.98265	1.90332	1.94258	1.77151	2.2869	1.98265	1.73296	1.67973	1.39268	1.34062	0.512528	1.39268	1.13673	1.4971	1.84489	0.953194	1.6442	1.06485	0.685537	1.96248	1.22977	1.44321	1.08207	0.790095	0.990295	0.935297	1.11854	2.50123	1.79077	1.86281	1.08207	1.21168	1.46119	1.94258	1.55286	1.46119	1.82741	1.9228	1.75181	1.4971	1.51555	0.935297	2.35154	2.50123	1.79077	2.00118	1.96248	2.54534	2.08088	1.98265	2.31012	2.2869	1.51831	1.65799	0.329593	0.299913	1.60709	1.6442	PC	GPL	MEM	32	1	0	0.139679	1.57254	1.26079	0.210897	0.505548	-6.55487	52	33
PE O- 18:1;0-22:6;0	1.2677	0	0	2.74576	2.72329	0	2.70027	0	2.86589	1.0996	2.1218	0	2.72329	0	2.24607	0	0	2.2869	1.94258	0	2.76904	2.70027	1.86281	1.6255	0	2.63318	2.89119	1.94258	0	2.39378	0	0	2.01929	1.66108	3.01081	0	2.26652	1.96248	1.73296	0	2.1218	0	0	2.1218	2.65608	2.1218	2.79422	0	2.58728	2.4368	0	0	0	2.4368	0	1.8832	0	0	2.72329	0	0	0	2.86589	2.1836	0	2.58728	0	0	2.50123	2.10124	0	2.89119	2.2869	1.94258	2.70027	0	0	0	1.96248	0	0	0	0	0	0	1.35527	1.01898	0.934456	1.07202	1.76194	0	PE O-	GPL	MEM	40	7	0	-0.336294	1.22471	-1.26036	0.211052	0.505548	-6.5554	29	16
PC 15:0;0-15:0;0	0	0	0	0	0	0	0	0	0	0	0	0	0	0	0	0	0	0	0	0	0	0	0	0	0	0	0	0	0	0	0	0	0	0	0	0	0	0	0	0	0	0	0	0	0	0	0	0	0	0	0	0	0	0	0	0	0	0	0	0	0	0	0	0	0	0	0	0	0	0	0	0	0	0	0	0	0	0	0	0	0.290644	0	0	0	0	0	0.00880738	0	5.74456	0	0	PC	GPL	MEM	30	0	0	0.00880738	0.00341934	1.26027	0.211085	0.505548	-6.55552	0	1
PI 14:0;0-18:1;0	0	0.0620533	0	0	0.0356196	0.254995	0	0	0	0	0	0	0	0	0	0	0	0	0	0	0	0	0.0463992	0	0	0	0	0	0	0	0.00254369	0	0	0	0	0	0	0	0	0	0	0	0	0	0	0	0	0.0785422	0	0	0	0	0	0	0	0	0	0	0	0	0	0	0	0	0	0	0	0.0271562	0	0	0	0	0	0	0	0	0	0	0	0	0	0	0	0	0	0.0092337	0.000822916	4.12631	5.74456	0	0	PI	GPL	MEM	32	1	0	-0.00841078	0.00596834	-1.25957	0.211335	0.505548	-6.55639	6	1
PC O- 18:2;0-22:4;0	0	0	0	0	0	0	0	0	0	0	0	0	0	0	0	0	0	0	0	0	0	0	0	0	0	0	0	0	0	0	0	0	0	0	0	0	0	0	0	0	0	0	0	0	0	0	0	0	0	0	0	0	0	0	0	0	0	0	0	0	0	0	0	0.247011	0	0	0	0	0	0	0	0	0	0	0	0	0	0	0	0	0	0	0	0	0	0	0.00748519	0	5.74456	0	0	PC O-	GPL	MEM	40	6	0	0.00748519	0.00290602	1.25911	0.211499	0.505548	-6.55696	0	1
PC 17:0;0-19:3;0	0	0	0	0	0	0	0	0	0	0	0	0	0	0	0	0	0	0	0	0	0	0	0	0	0	0	0	0	0	0	0	0	0	0	0	0	0	0	0	0	0	0	0	0	0	0	0	0	0	0	0	0	0	0	0	0	0	0	0	0	0	0.23034	0	0	0	0	0	0	0	0	0	0	0	0	0	0	0	0	0	0	0	0	0	0	0	0	0.00698	0	5.74456	0	0	PC	GPL	MEM	36	3	0	0.00698	0.00270988	1.25849	0.211723	0.505548	-6.55773	0	1
DAG 17:0;0-18:0;0	0	0	0	0	0	0	0	0	0	0	0	0	0	0	0	0	0	0	0	0	0	0	0	0	0	0	0	0	0	0.825371	0	0	0	0	0	0	0	0	0	0	0	0	0	0	0	0	0	3.05994	0	0	0	0	0	0	0	0	0	0	0	1.71565	0	0	0	0	0	0	0	0	0	0	0	0	0	0	0	0	0	0	0	0	0	0	0	0	0	0.107711	0	4.57507	0	0	0	DAG	GL	MEM	35	0	0	-0.107711	0.0658936	-1.25645	0.212459	0.505548	-6.56027	3	0
DAG 15:0;0-15:0;0	0	0	0	0	0	0	0	0	0	0	0	0	0	0	0	0	0	0	0	0	0	0	0	0	0	0	0	0	0	0.555622	0	0	0	0	0	0	0	0	0	0	0	0	0	0	0	0	0	1.66108	0	0	0	0	0	0	0	0	0	0	0	0.719195	0	0	0	0	0	0	0	0	0	0	0	0	0	0	0	0	0	0	0	0	0	0	0	0	0	0.0564595	0	4.58618	0	0	0	DAG	GL	MEM	30	0	0	-0.0564595	0.0345399	-1.25335	0.213578	0.505548	-6.56412	3	0
PC 15:0;0-18:0;0	0	0	0	0	0.0911344	0	0	0	0	0	0	0	0	0	0	0	0	0.320863	0	0	0	0	0	0	0	0	0	0	0	0	0	0	0	0.128271	0	0.415189	0	0	0	0	0	0	0	0.0394405	0	0	0	0	0	0.52628	0	0	0	0	0	0	0	0	0	0	0	0	0	0	0	0.497848	0	0	0	0	0	0.254995	0	0	0	0	0	0	0	0	0	0	0	0	0	0.016052	0.0436157	3.71018	3.2283	0	0	PC	GPL	MEM	33	0	0	0.0275637	0.0267532	1.25286	0.213755	0.505548	-6.56472	5	3
PC O- 17:2;0-17:1;0	0	0	0	0	0	0	0	0	0	0	0	0	0	0	0	0	0	0	0	0	0	0	0	0	0	0	0	0	0	0	0	0	0	0	0	0	0	0	0	0	0.143399	0.081939	0	0	0	0	0	0.0742467	0	0	0	0	0	0	0	0	0	0	0	0	0	0	0	0	0	0	0	0	0	0	0	0	0	0	0	0	0	0	0	0	0	0	0	0	0	0.00142782	0.00682844	7.2111	4.15334	0	0	PC O-	GPL	MEM	34	3	0	0.00540062	0.00352453	1.24842	0.215369	0.507109	-6.57022	1	2
PC 18:1;0-22:4;0	0.355418	0	0	0	0	0	0	0	0	0	0	0	0	0.206198	0	0	0	0	0	0	0	0	0	0.0538452	0	0	0	0	0	0	0	0	0	0	0.415189	0	0.344262	0	0.280861	0	0	0	0	0	0	0	0.130817	0	0	0	0	0	0	0	0	0	0	0	0	0	0	0.484089	0	0	0	0	0	0	0	0	0	0	0.66953	0	0	0	0	0	0	0	0	0	0	0	0	0.0221214	0.0542393	3.62517	2.89818	0	0	PC	GPL	MEM	40	5	0	0.0321179	0.0345907	1.24636	0.216117	0.507109	-6.57275	5	4
TAG 50:3;0	5.96465	5.78053	6.14438	5.10822	5.871	5.03885	4.68317	5.10822	5.52331	6.05372	5.60979	5.52331	4.61932	5.52331	5.18509	5.69937	6.25511	4.55769	5.35645	4.25867	3.16382	4.89447	5.96465	5.43944	6.05372	5.10822	4.89447	5.35645	5.43944	4.82696	5.871	5.78053	5.35645	6.47007	3.97749	5.52331	5.35645	5.03885	5.52331	5.52331	5.60979	5.78053	5.78053	5.43944	4.89447	5.52331	5.10822	5.78053	4.96678	5.35645	4.75458	5.03885	5.871	6.14438	5.10822	5.871	4.37134	5.10822	5.96465	5.43944	5.69937	5.69937	4.82696	5.78053	4.82696	5.78053	4.25867	6.36166	5.78053	5.871	6.36166	4.96678	5.69937	5.43944	5.03885	4.82696	5.69937	5.871	4.96678	4.89447	4.61932	5.52331	4.89447	4.75458	5.18509	5.29103	5.44945	0.119157	0.0863281	5.35645	5.52332	TAG	GL	STO	50	3	0	0.158423	5.35253	1.24349	0.217168	0.507577	-6.57629	52	33
DAG 18:2;0-18:3;0	1.21168	0	0	0	0	0	0	0	0	0	0	0	0	0	0	0	0	0	0	0	0	0	0	0	0	0	0	0	0	0	0	0	0	0	0	0	0	0	0	0	0	0	0	0.0376401	0	0	0	0	0	0	0	0	0	0	0	0	0	0	0	0	0	0	0	0	0	0	0	0	0	0	0	0	0	0	0	0	0	0	0	0	0	0	0	0	0	0.000723848	0.0367175	7.2111	5.74456	0	0	DAG	GL	MEM	36	5	0	0.0359937	0.0146979	1.23761	0.219332	0.510632	-6.58352	1	1
TAG 48:1;0	5.60979	5.03885	4.49679	2.89119	5.60979	5.26555	4.43067	5.871	3.62525	5.60979	5.69937	4.75458	3.47331	5.60979	4.02872	6.05372	6.36166	3.77453	6.25511	2.72329	0.772036	4.31575	6.71292	6.71292	4.68317	3.5634	2.98721	4.11876	4.43067	3.81034	6.71292	6.05372	5.52331	5.52331	4.21165	4.07416	3.81034	4.82696	4.49679	2.65608	4.75458	4.89447	5.96465	4.21165	1.98265	3.29259	4.49679	4.21165	0.332005	3.73654	0	3.81034	2.4368	4.96678	0.45475	5.18509	2.81854	3.5634	4.61932	3.26642	4.82696	4.82696	1.2677	5.52331	0	3.8507	4.07416	6.05372	4.31575	5.03885	5.52331	4.68317	4.43067	3.73654	4.11876	4.07416	4.68317	4.11876	4.61932	4.43067	4.25867	4.49679	3.97749	4.21165	4.61932	4.41127	4.01675	0.342348	0.331435	4.46373	4.25868	TAG	GL	STO	48	1	0	-0.394514	4.2581	-1.23122	0.221698	0.514131	-6.59132	51	32
PC O- 18:1;0-18:1;0	0	0	0	0	0	0	0.264117	0	0.222682	0	0	0	0	0	0	0	0	0	0.103971	0.66953	0	0	0	0	0.113857	0.280861	0	0	0	0	0	0	0	0	0	0.540774	0	0.222682	0.272221	0	0	0	0	0	0.344262	0.130817	0.366561	0	0.484089	0.469373	0.652363	0.469373	0	0	0	0	0.378446	0	0.0785422	0	0	0	0.862455	0	0	0.587393	0.385081	0	0	0	0	0.23798	0.378446	0.366561	0.290644	0.711189	0	0	0	0	0.66953	0	0	0	0.915929	0.110494	0.173456	2.00487	1.41388	0	0	PC O-	GPL	MEM	36	2	0	0.0629626	0.134938	1.22835	0.222769	0.514613	-6.59482	15	13
DAG 16:1;0-20:3;0	0.113857	0.0415989	0	0	0	0	0	0	0	0	0	0	0	0	0	0	0	0	0	0	0	0	0	0	0	0	0	0	0	0	0	0	0	0	0	0	0	0	0	0	0	0	0	0	0	0	0	0	0	0	0	0	0	0	0	0	0	0	0	0	0	0	0	0	0	0	0	0.0356196	0	0	0	0	0	0	0	0	0	0	0	0	0	0	0	0	0	0.000799978	0.0045296	7.2111	4.54378	0	0	DAG	GL	MEM	36	4	0	0.00372962	0.00224795	1.22407	0.224368	0.516306	-6.6	1	2
PC 20:3;0-20:4;0	0	2.2869	0	0	0.344262	0	0	0.23034	0	2.31012	0	0	0.448214	2.35154	0	0	0.103971	0	0	0	0	0.222682	0.161623	0.168718	0	2.98721	0	0	2.5239	0	0.076396	0	0.161623	0.168718	0	2.60941	0.603892	0.603892	0.735941	0	0	2.56694	0.189997	2.79422	0.587393	0	0	0	0	0	1.17472	0	0	2.89119	0	2.50123	0	0	0.280861	0	0.441648	0	0	0	3.16382	2.76904	2.91495	0.52628	0	0.790095	2.00118	0	0.703139	2.70027	0.113857	0	0	0	0	0	0	0	0	0	0	0.463175	0.731063	2.03307	1.44938	0	0	PC	GPL	MEM	40	7	0	0.267889	0.567178	1.22079	0.225604	0.517154	-6.60398	22	15
PC O- 16:0;0-18:1;0	0.953194	1.37624	1.6255	1.84489	1.08207	1.96248	1.53525	1.6442	1.65266	1.2677	1.22977	1.57165	1.41072	1.24894	1.75181	1.04499	1.19391	1.75181	1.35794	2.31012	2.33004	1.46119	1.08207	0.484089	1.08207	1.57165	1.35794	1.73296	1.60621	0.611269	0.137305	0.441648	1.96248	0.772036	1.67973	1.42583	1.71565	1.35794	1.67973	1.94258	1.66108	1.34062	0.862455	1.01007	2.1836	1.4788	1.66108	1.04499	2.00118	1.4788	1.8832	2.05885	1.42583	1.06485	2.01929	1.41072	1.8832	1.90332	0.862455	1.75181	1.53525	1.21168	2.03751	1.22977	2.21423	1.9228	1.96248	0.603892	1.28789	1.53525	0.703139	1.67973	1.75181	1.42583	1.73296	2.05885	1.6255	1.21168	1.4788	1.60621	1.79077	1.44321	1.53525	1.6255	1.90332	1.44059	1.55876	0.340414	0.217381	1.53525	1.53525	PC O-	GPL	MEM	34	1	0	0.118173	1.48647	1.21511	0.227751	0.519665	-6.61083	52	33
TAG 58:9;0	3.18989	2.56694	2.93724	1.94258	1.98265	1.86281	0	3.31935	2.84311	2.81854	2.20406	2.98721	3.08528	2.4162	2.84311	1.90332	2.16131	2.76904	1.79077	2.39378	2.26652	2.39378	0	2.56694	2.79422	2.60941	2.96258	2.08088	2.01929	2.93724	2.72329	3.18989	2.22433	0	0	2.4162	1.69763	0	1.46119	2.37275	1.94258	2.5239	3.73654	4.07416	2.46081	2.20406	2.26652	2.37275	2.4162	1.82741	2.91495	1.86281	3.50441	2.58728	2.35154	2.54534	1.98265	2.01929	2.89119	3.53354	1.41072	1.19391	1.66108	3.21373	2.4368	1.94258	0	2.63318	1.6442	2.33004	2.01929	1.04499	1.51555	2.37275	3.01081	2.03751	0	3.21373	0	3.26642	0	3.29259	2.08088	2.70027	1.9228	2.28321	2.02934	0.4161	0.458858	2.40499	2.20406	TAG	GL	STO	58	9	0	-0.253861	2.18465	-1.21328	0.228443	0.519665	-6.61302	47	29
PE 16:1;0-18:1;0	0	0	0	0	0	0	0	0	0	0.0911344	0	0	0	0	0	0	0.0153588	0	0	0	0	0.0675279	0	0	0	0	0	0	0	0	0	0	0	0	0	0	0	0	0	0	0	0	0	0	0	0	0	0	0	0	0	0	0	0	0	0	0	0	0	0	0	0	0	0	0	0	0	0	0	0	0	0	0	0	0	0	0	0	0	0	0	0	0	0	0	0.00334656	0	4.68168	0	0	0	PE	GPL	MEM	34	2	0	-0.00334656	0.00204731	-1.20903	0.230064	0.520827	-6.61813	3	0
PE O- 16:0;0-22:4;0	0	0	0	0	0	0	0	0	0	0	0	0	0	0	0	0	0	0	0	0	0	0	0	0	0	0	0	0	0	0	0	0	0	0	0	0	0	0	0	0	0	0	0.0140545	0	0	0	0	0	0	0	0	0	0	0	0	0	0	0	0	0	0	0	0	0	0	0	0	0	0	0	0	0	0	0.222682	0	0	0	0	0	0	0	0	0	0	0	0.00027028	0.00674794	7.2111	5.74456	0	0	PE O-	GPL	MEM	38	4	0	0.00647766	0.00278514	1.20536	0.231472	0.520827	-6.62252	1	1
TAG 51:1;0	2.74576	1.86281	0	1.20282	2.05885	2.39378	1.32474	2.08088	0	2.50123	2.60941	2.4162	1.34062	2.26652	1.69763	2.74576	1.6442	1.6442	2.60941	1.37624	0.972441	1.58869	3.53354	3.05994	2.14134	1.37624	0.753178	2.4368	1.46119	0.652363	2.2869	2.46081	0.935297	2.5239	1.51555	1.6442	1.4971	1.71565	1.53525	0	2.4162	1.90332	2.46081	1.71565	0.652363	1.22977	1.82741	1.37624	0.703139	1.53525	0	1.53525	0	2.35154	1.57165	2.4368	1.0996	0	1.15616	1.60621	1.39268	1.98265	0.825371	2.65608	0	2.05885	1.9228	2.26652	1.60621	2.1218	2.58728	1.79077	1.17472	1.19391	1.94258	1.79077	1.44321	1.0996	1.69763	2.04822	1.3327	1.82741	1.39268	1.2677	2.22433	1.72348	1.52164	0.43597	0.499461	1.70664	1.53525	TAG	GL	STO	51	1	0	-0.201841	1.64512	-1.20509	0.231576	0.520827	-6.62284	49	29
LPE 18:2;0	0.427845	0.497848	1.11854	1.37624	0.972441	0.825371	1.71565	1.19391	1.04499	0.753178	1.04499	0.825371	1.51555	0.953194	0.843013	1.13673	0.753178	0.555622	1.30744	1.2677	1.11854	0.703139	0.825371	1.05495	0.834219	1.9228	1.60621	1.51555	2.1218	0.469373	0.081939	0.23798	1.21168	1.46119	0.825371	0.652363	0.825371	1.0996	1.32474	1.37624	1.46119	1.15616	0.719195	0.806987	1.53525	1.17472	0.635989	0.332005	0.915929	1.60621	0.89839	1.96248	1.04499	0.843013	1.39268	0.427845	0.862455	2.08088	0.571118	1.98265	0.735941	0.953194	0.972441	1.15616	0.944274	0.915929	1.75181	0.247011	1.23939	0.711189	0.825371	1.01007	0.344262	1.78117	1.69763	1.66108	1.42583	0.881404	2.79422	1.53525	2.14134	0.685537	1.21168	0	1.34062	1.03884	1.17426	0.417971	0.517196	0.972441	1.15616	LPE	GPL	LYS	18	2	0	0.135426	1.09141	1.20127	0.233044	0.522159	-6.62739	52	32
DAG 15:0;0-16:0;0	0	0	0	0	0	0	0	0	0	0	0	0	0	0	0	0	0	0	0	0	0	0	0	0	0	0	0	0	0	3.18989	0	0	0	0	0	0	0	0	0	0	0	0	0	0	0	0	0	4.16276	0	0	0	0	0	0	0	0	0	0.806987	0	2.67903	0	0	0	0	0	0	0	0	0	0	0	0	0	0	0	0	0	0	0	0	0	0	0	0	0	0.192917	0.0244542	4.15358	5.74456	0	0	DAG	GL	MEM	31	0	0	-0.168463	0.127514	-1.19704	0.234679	0.523854	-6.63242	3	1
PC O- 18:2;0-14:0;0	0	0	0	0	0	0	0	0	0	0	0	0	0	0	0	0	0.0131475	0	0	0	0	0	0	0	0	0	0.332005	0	0	0	0	0	0	0	0	0	0	0	0	0	0	0	0.0161894	0	0	0	0	0	0.366561	0	0	0	0	0	0	0	0	0	0	0	0	0	0	0	0	0	0	0	0	0	0	0	0	0	0	0	0	0	0	0	0	0	0	0	0	0.0139981	0	4.84764	0	0	0	PC O-	GPL	MEM	32	2	0	-0.0139981	0.00856356	-1.18483	0.239449	0.531115	-6.64683	4	0
PE O- 17:1;0-20:4;0	0	0	0	0	0.309991	0	0	0	0	0	0	0	0	0	0	0	0	0	0	0	0	0	0	0	0.735941	0	0	0	0	0	0	0	0	0	0	0	0	0	0	0	0	0	0.378446	0.148538	0	0	0	0	0	0	1.58869	0	0	0	0	0.40332	0.915929	0	0	0	0	0	0	0	0	0	0	0	0	0	0	0	0	0	0	0	0	0	0	0	0	0	0	0	0	0.0302484	0.0881192	4.0235	3.62727	0	0	PE O-	GPL	MEM	37	5	0	0.0578708	0.0527159	1.18415	0.239715	0.531115	-6.64762	4	3
PC 15:0;0-20:3;0	1.24894	1.53525	0	0	0	0	0	0	0	0	0.45475	0.635989	0	1.32474	0	0	0	0	0	0	0	0	0	0	0	0	0	0.635989	0	0	0.825371	0	0	1.35794	0.183695	1.39268	0.843013	0.953194	1.57165	0	0.391686	0	1.2677	3.29259	0	0	0	1.28789	0	0	1.21168	1.01007	1.24894	0.320863	0	1.55286	0	0	0	0.652363	4.49679	0	0.469373	0	0	0	0.618608	0	0.990295	0	0	0.1769	1.6442	0	0.309991	0	1.37624	1.08207	0	2.16131	1.17472	1.78117	0	0	0	0.407289	0.615227	1.70086	1.51655	0	0	PC	GPL	MEM	35	3	0	0.207938	0.488018	1.18001	0.24135	0.531918	-6.65248	20	15
PC 17:0;0-18:3;0	0	0	0	0	0.0487156	0.391686	3.26642	0.111422	0	0.130817	0	0	0	0.0600795	0.355418	0	0	0	0.0742467	0	0	0	0	0	0.108983	0	0	0	0.355418	0.00405884	0	0	0	0.0571203	0	0	0	0	0	0	0	0	0	0.571118	0	0.143399	0.125721	0	0.320863	0	0	0	0	0	0	0.081939	0	0	0	0	0	0	0	0	0	0	0.23798	0	0	0	0	0	0	0	0	0	0	0	0	0	0	0	0	0	0	0.112782	0.0175987	4.08886	3.80353	0	0	PC	GPL	MEM	35	3	0	-0.095183	0.0758283	-1.17871	0.241862	0.531918	-6.65399	15	3
TAG 52:6;0	3.59345	1.90332	2.76904	2.14134	2.86589	2.14134	2.39378	2.39378	2.16131	2.56694	2.86589	2.79422	2.35154	2.72329	2.08088	2.46081	2.98721	2.03751	1.84489	1.22977	0	1.82741	2.50123	2.33004	3.11194	2.37275	3.11194	1.69763	1.67973	1.67973	3.24028	3.65955	2.4162	2.63318	1.46119	2.16131	1.75181	0.366561	1.41072	2.22433	1.96248	2.20406	2.4162	3.01081	2.86589	2.14134	1.96248	2.26652	1.86281	1.45223	2.37275	2.2869	2.39378	3.11194	1.75181	2.86589	1.4971	2.03751	2.2869	2.01929	1.4971	1.24894	1.22977	2.96258	1.71565	2.39378	1.0996	3.08528	1.8832	1.96248	2.35154	1.41072	1.20282	2.05885	2.08088	1.60621	1.8832	2.89119	1.86281	2.84311	1.53525	2.1836	1.82741	1.69763	1.79077	2.21804	2.05087	0.282214	0.327708	2.27671	1.96247	TAG	GL	STO	52	6	0	-0.167175	2.15314	-1.16946	0.245546	0.538035	-6.66476	51	33
PC 16:0;0-20:1;0	0.540774	1.01007	0.990295	0.843013	0.825371	1.24894	0.652363	0.677555	0.571118	0.635989	0.385081	0.555622	0.512528	0.571118	0.990295	0.915929	1.15616	1.34062	0.512528	1.30744	1.44321	0.89839	0.587393	0.247011	0.378446	0.685537	0.618608	0.825371	0.790095	0.134064	0.299562	0.497848	0.45475	0.391686	1.01007	0.772036	0.790095	0.881404	1.04499	1.35794	0.540774	0.540774	0.349851	0.137305	0.825371	0.355418	0.652363	0.512528	0.685537	0.953194	1.02773	0.719195	1.22977	0.397515	1.06485	0	0.685537	0.587393	0.603892	0.862455	0.806987	0.915929	1.0996	0.484089	1.44321	0.790095	0.89839	0.703139	0.972441	1.28789	0.366561	0.735941	0.990295	0.825371	0.798566	0.862455	1.30744	0.735941	0.990295	0.935297	0.935297	1.06485	0.862455	1.21168	0.990295	0.74672	0.826298	0.428187	0.360165	0.702366	0.825371	PC	GPL	MEM	36	1	0	0.0795779	0.777615	1.15152	0.252805	0.55023	-6.68541	52	32
TAG 40:2;0	0	0	0	0	0	0	0	0	0	0	0	0	0	0	0	0	0	0	0	0	0	0	0	0.222682	0	0	0	0	0	0	1.6255	0	0.703139	0	0	0	0	0	0	0	0	0	0	0	0	0	0	0	0	0	0	0	0	0	0	0	0	0	0	0	0	0	0	0	0	0	0	0	0	0	0	0	0	0	0	0	0	0	0	0	0	0	0	0	0	0.0490638	0	4.99332	0	0	0	TAG	GL	STO	40	2	0	-0.0490638	0.0300155	-1.15115	0.252958	0.55023	-6.68583	3	0
TAG 44:1;0	0	0	0	0	0	0	0	1.34062	0.587393	0	3.13673	0	0	0	0	3.16382	2.4368	0	3.69651	0	0	0	0	4.25867	0.484089	0	0	1.42583	3.47331	2.1836	5.78053	3.44111	4.82696	3.24028	1.41072	0.52628	1.39268	2.31012	1.11854	0	1.81063	0.183695	3.08528	0	0	0.264117	1.46119	0	0	0	0	1.2677	0	2.48041	0	1.02773	0	0	0	0	0	2.00118	0	2.08088	0	0	0.441648	2.01929	0.332005	0	2.03751	1.96248	0	0	1.81063	0	0	0	1.44321	0	2.1836	0	0	0	2.4368	1.08107	0.737842	1.40541	1.37318	0	0	TAG	GL	STO	44	1	0	-0.343229	0.947818	-1.14825	0.254146	0.550803	-6.68914	24	15
PC 16:0;0-24:6;0	0	1.96248	0	0	0	0	1.90332	0	0	0	0	0	0	0	0	0	0	0	0	0	0	0	0	0	0	0	0	0	0	0	0	0	0	0	0	0	0	0	0	0	0	0	0	0	0	0	0	0	0	0	0	0	0	0	0	0	0	0	0	0	0	0	0	0	0	0	0	0	0	0	0	0	0	0	0	0	0	0	0	0	0	0	0	0	0	0.0743422	0	5.0494	0	0	0	PC	GPL	MEM	40	6	0	-0.0743422	0.0454799	-1.13841	0.258208	0.552318	-6.70031	2	0
PC O- 17:0;0-20:2;0	0	0	0	0	0	0	0	0	0	0	0	1.28789	0	0	0	0	0	0	0	0	0	0	0	0	0	0	0	0	0	0	0	0	0	0	0	0	0	0	0	0	0	0	0	0	0	0	1.22977	0	0	0	0	0	0	0	0	0	0	0	0	0	0	0	0	0	0	0	0	0	0	0	0	0	0	0	0	0	0	0	0	0	0	0	0	0	0	0.0484166	0	5.05018	0	0	0	PC O-	GPL	MEM	37	2	0	-0.0484166	0.0296196	-1.13819	0.258299	0.552318	-6.70056	2	0
TAG 43:1;0	0	0	0	0	0	0	0	0	0	0	0	0	0	0	0	0	0	0	0	0	0	0	0	0.415189	0	0	0	0	0	0	0.469373	0	0	0	0	0	0	0	0	0	0	0	0	0	0	0	0	0	0	0	0	0	0	0	0	0	0	0	0	0	0	0	0	0	0	0	0	0	0	0	0	0	0	0	0	0	0	0	0	0	0	0	0	0	0	0.0170108	0	5.05862	0	0	0	TAG	GL	STO	43	1	0	-0.0170108	0.0104066	-1.13577	0.259303	0.552318	-6.70328	2	0
TAG 60:2;0	0	0	0	0	0	0	0	0	0	1.35794	0	0	0	0	0	1.17472	0	0	0	0	0	0	0	0	0	0	0	0	0	0	0	0	0	0	0	0	0	0	0	0	0	0	0	0	0	0	0	0	0	0	0	0	0	0	0	0	0	0	0	0	0	0	0	0	0	0	0	0	0	0	0	0	0	0	0	0	0	0	0	0	0	0	0	0	0	0.048705	0	5.0625	0	0	0	TAG	GL	STO	60	2	0	-0.048705	0.029796	-1.13542	0.25945	0.552318	-6.70368	2	0
PC 17:0;0-20:5;0	1.84489	0	1.69763	0	1.77151	1.60621	0.206198	1.53525	1.94258	0	1.96248	0	2.50123	2.33004	2.26652	2.01929	2.01929	0.915929	2.05885	0.299562	0	2.33004	1.75181	0	0	2.16131	2.22433	0.309991	0	0.441648	1.82741	2.58728	2.31012	0	3.50441	0	0	0	2.58728	2.86589	2.37275	0	0	2.44885	2.4162	0	0.280861	0.161623	0.23034	2.50123	0	0	0	2.37275	0	0	2.70027	0	0.0538452	0	0	0	0	0	0	0	0	0	0	0	0	0.189997	0	0	0.0962995	0	0	0	0	0.366561	0	0.427845	0	1.96248	0	0.933214	0.664658	1.12253	1.64653	0.290212	0	PC	GPL	MEM	37	5	0	-0.268556	0.828951	-1.13535	0.259478	0.552318	-6.70376	33	10
DAG 15:0;0-17:0;0	0	0	0	0	0	0	0	0	0	0	0	0	0	0	0	0	0	0	0	0	0	0	0	0	0	0	0	0	0	0.89839	0	0	0	0	0	0	0	0	0	0	0	0	0	0	0	0	0	1.13673	0	0	0	0	0	0	0	0	0	0	0	0	0	0	0	0	0	0	0	0	0	0	0	0	0	0	0	0	0	0	0	0	0	0	0	0	0	0.0391368	0	5.08466	0	0	0	DAG	GL	MEM	32	0	0	-0.0391368	0.0239425	-1.13043	0.261532	0.553837	-6.70929	2	0
PC 16:1;0-22:5;0	0	0	0	0	0	0	0	0	0	0	0	0	0	0	0	0	0	0	0	0	0	0	0	0	0	0	0.355418	0	0	0	0	0	0	0	0	0	0	0	0	0	0	0	0	0	0	0	0	0	0.45475	0	0	0	0	0	0	0	0	0	0	0	0	0	0	0	0	0	0	0	0	0	0	0	0	0	0	0	0	0	0	0	0	0	0	0	0	0.0155801	0	5.08809	0	0	0	PC	GPL	MEM	38	6	0	-0.0155801	0.00953138	-1.12909	0.262096	0.553837	-6.7108	2	0
TAG 36:1;0	0	0	0	0	0	0	0	0	0	0	0	0	0	0	0	0	0	0	0	0	0	0	0	0.23798	0	0	0	0	0	0	0.309991	0	0	0	0	0	0	0	0	0	0	0	0	0	0	0	0	0	0	0	0	0	0	0	0	0	0	0	0	0	0	0	0	0	0	0	0	0	0	0	0	0	0	0	0	0	0	0	0	0	0	0	0	0	0	0.0105379	0	5.09392	0	0	0	TAG	GL	STO	36	1	0	-0.0105379	0.00644672	-1.12698	0.26298	0.553837	-6.71315	2	0
DAG 16:1;0-18:1;0	1.79077	0.719195	1.84489	0.862455	1.2677	1.42583	0.497848	1.4788	0.881404	2.1218	0.889922	1.39268	0.635989	1.57165	1.58869	2.08088	2.63318	0.753178	0.915929	1.42583	0.915929	1.55286	2.26652	0.862455	1.6255	0.953194	0.595666	0.735941	0.618608	0.990295	1.6442	2.08088	0.772036	1.19391	0	1.34062	1.11854	0.40332	0.89839	1.4788	1.60621	1.32474	1.53525	0.45475	0.427845	0.40332	0.355418	1.35794	0.355418	0.484089	0.825371	0.344262	1.53525	1.37624	1.04499	1.4788	0.366561	0.603892	1.28789	1.34062	1.22977	1.13673	0.935297	1.06485	1.51555	1.42583	0.272221	1.94258	1.31612	1.30744	1.69763	0.391686	0.935297	0.806987	0.555622	0.790095	1.2677	0.753178	0.719195	0.652363	0	1.01893	0.915929	0.753178	0.806987	1.12826	0.99626	0.503994	0.463387	1.00461	0.935297	DAG	GL	MEM	34	2	0	-0.132003	1.07701	-1.12237	0.264923	0.555964	-6.7183	51	32
PC 16:1;0-17:0;0	0.222682	0.125721	0.66953	0.372516	0.113857	0.378446	0.168718	0	0.18685	0.108983	0.0538452	0.137305	0.148538	0.0675279	0.161623	0.143399	0.247011	0.299562	0.0867165	0	0	0.161623	0.130817	0.0263517	0.125721	0	0	0.290644	0.290644	0.00281564	0.00966443	0	0.100247	0.081939	0.161623	0.272221	0.161623	0.125721	0.161623	0	0.23034	0	0	0.00516301	0.148538	0.119842	0.0620533	0.355418	0.125721	0.214364	0.555622	0	0.540774	0.168718	0	0	0.1769	0.320863	0	0.309991	0.183695	0.23798	0.52628	0	0	0.214364	0	0	0.415189	0.512528	0	0.137305	0.183695	0	0.0742467	0.512528	0.652363	0	0.52628	0.378446	0	0.441648	0.611269	0	0.571118	0.162431	0.207967	1.08991	0.93293	0.125721	0.183695	PC	GPL	MEM	33	1	0	0.0455363	0.18011	1.11647	0.267422	0.559241	-6.72485	40	23
PE O- 18:2;0-16:0;0	0	0	0	0	0	0	0	0	0	0	0	0	0	0	0	0	0	0	0	0	0.206198	0	0	0	0	0	0	0	0	0	0	0	0	0	0	0	0	0	0	0	0	0	0	0	0	0	0	0	0	0	0	0	0	0	0	0	0	0	0.0263517	0	0	0	0	0	0	0	0.0742467	0	0	0	0	0	0	0	0	0	0	0	0	0	0	0	0	0	0	0.00589993	0	5.14069	0	0	0	PE O-	GPL	MEM	34	2	0	-0.00589993	0.00360937	-1.11357	0.268662	0.559266	-6.72807	3	0
PE O- 16:0;0-18:2;0	0	0	0	0	0	0	0	0	0	0	0	0	0	0	0	0	0	0	0	0	0.189997	0	0	0	0	0	0	0	0	0	0	0	0	0	0	0	0	0	0	0	0	0	0	0	0	0	0	0	0	0	0	0	0	0	0	0	0	0	0.024649	0	0	0	0	0	0	0	0.0675279	0	0	0	0	0	0	0	0	0	0	0	0	0	0	0	0	0	0	0.00542643	0	5.14386	0	0	0	PE O-	GPL	MEM	34	2	0	-0.00542643	0.0033197	-1.11205	0.269311	0.559266	-6.72976	3	0
PC O- 17:0;0-20:1;0	0	0	0	0	1.02773	0	0	0	0	0	0	0	0	0	0	0	0	0	0	0	0	0	0	0	0	0	0	0	0	0	0	0	0	0	0	0	0	0	0	0	0	0	0	0	0	0	0	0	1.6255	0	0	0	0	0	0	0	0	0	0	0	0	0	0	0	0	0	0	0	0	0	0	0	0	0	0	0	0	0	0	0	0	0	0	0	0	0.0510236	0	5.18033	0	0	0	PC O-	GPL	MEM	37	1	0	-0.0510236	0.0312144	-1.1096	0.270357	0.559489	-6.73245	2	0
DAG 16:0;0-22:6;0	0	0	0	0	0	0	0	0.214364	0	0	0	0	0	0	0	0	0.280861	0	0	0	0	0	0	0	0	0	0	0	0	0	0.214364	0.344262	0	0	0	0	0	0	0	0	0	0	0	0.0675279	0	0	0	0	0	0	0	0	0	0	0	0	0	0	0	0	0	0	0	0	0	0	0	0.214364	0	0	0	0	0	0	0	0	0	0	0	0	0	0	0	0	0	0.021565	0.00649586	3.37202	5.74456	0	0	DAG	GL	MEM	38	6	0	-0.0150691	0.0157146	-1.10286	0.273259	0.563537	-6.73986	5	1
LPE O- 16:1;0	0	0	0	0	0	0	0	0	0	0	0	0	0	0	0	0	0	0	0	0	0.391686	0	0	0	0	0	0.23034	0	0	0	0	0	0	0	0	0	0	0	0	0	0	0	0	0	0	0	0	0	0	0	0	0	0	0	0	0	0	0	0	0	0	0	0	0	0	0	0	0	0	0	0	0	0	0	0	0	0	0	0	0	0	0	0	0	0	0.011962	0	5.22243	0	0	0	LPE O-	GPL	LYS	16	1	0	-0.011962	0.00731795	-1.09963	0.274654	0.564287	-6.74339	2	0
PC O- 18:1;0-14:0;0	0	0	0	0.372516	0.0376401	0	0	0	0	0	0.024649	0.113857	0.0867165	0	0	0	0	0.1769	0.0436327	0	0.264117	0.0640243	0	0	0.081939	0	0.1769	0	0.332005	0.00187027	0	0.0193042	0	0	0.155112	0.280861	0.137305	0	0.128271	0	0.161623	0	0	0.00473124	0.1769	0	0	0.0962995	0.143399	0.1769	0.512528	0.183695	0	0	0	0.0463992	0	0.272221	0	0.320863	0.0867165	0	0.355418	0.103971	0	0	0.0911344	0	0.272221	0	0	0.119842	0	0.272221	0.0706403	0.469373	0	0	0.484089	0.344262	0.280861	0	0.469373	0	0	0.0813147	0.114695	1.48063	1.39999	0.00330076	0	PC O-	GPL	MEM	32	1	0	0.0333805	0.0942741	1.09549	0.276455	0.564287	-6.74791	27	15
DAG 14:0;0-18:1;0	0.862455	0	0	0	0.148538	0.555622	0	0.587393	0	0.540774	0.23798	0	0	0.290644	0	0.587393	0.790095	0	0.497848	0	0	0	0.790095	0.735941	0.290644	0	0	0	0	0.0487156	0.843013	1.13673	0.290644	0.415189	0	0	0	0	0	0	0.571118	0.320863	0.555622	0.0487156	0	0	0	0	0	0	0	0	0	0.290644	0	0.214364	0	0.825371	0.168718	0	0	0	0	0.563391	0	0	0	0.772036	0	0	0.618608	0.427845	0	0	0	0	0	0	0	0	0	0	0	0	0	0.203976	0.133947	1.46926	2.00411	0	0	DAG	GL	MEM	32	1	0	-0.0700295	0.176788	-1.09547	0.276463	0.564287	-6.74793	22	8
PC O- 18:0;0-22:6;0	0	0.555622	0	0	0.23034	0.703139	0	0.1769	0.548217	0	0	0	0.52628	0	0.332005	0	0	0	0.23798	0.540774	0.735941	0	0	0	0	0	1.6255	0	0	0.0218933	0.0291339	0.143399	0.652363	0	0.915929	0.935297	0	0.540774	0	0	0	0	0.0911344	0	0.990295	0.944274	1.34062	0	1.01007	0.703139	2.00118	0	0	0.935297	0	0.772036	1.37624	0	0.332005	0	0.332005	0	0	0	1.2677	1.08207	0	0	0	1.6442	0	0.953194	0	0	0	0	0	0	0	1.6442	0	0	0	1.04499	0	0.281045	0.403085	1.61004	1.42908	0	0	PC O-	GPL	MEM	40	6	0	0.12204	0.328425	1.09168	0.278115	0.564684	-6.75205	23	13
PC 16:0;0-16:2;0	0	0	0	0	0	0	0	0	0	0	0	0	0	0.103971	0	0	0	0	0	0	0	0	0	0	0	0	0	0	0	0	0	0	0.183695	0	0	0	0	0	0	0	0	0	0	0	0	0	0	0	0	0	0	0	0	0	0	0	0	0	0	0	0	0	0	0	0	0	0	0	0	0	0	0	0	0	0	0	0	0	0	0	0	0	0	0	0	0.00553205	0	5.24656	0	0	0	PC	GPL	MEM	32	2	0	-0.00553205	0.00338431	-1.09068	0.278552	0.564684	-6.75313	2	0
Chol	10.2909	10.2909	10.2909	10.2909	10.2909	10.2909	10.2909	10.2909	10.2909	9.01286	10.2909	10.2909	10.2909	10.2909	10.2909	9.63619	10.2909	10.2909	10.2909	10.2909	10.2909	10.2909	10.2909	10.2909	10.2909	10.2909	10.2909	10.2909	10.2909	10.2909	10.2909	10.2909	10.2909	10.2909	10.2909	10.2909	10.2909	10.2909	10.2909	10.2909	10.2909	10.2909	10.2909	10.2909	10.2909	10.2909	10.2909	10.2909	10.2909	10.2909	10.2909	10.2909	10.2909	10.2909	10.2909	10.2909	10.2909	10.2909	10.2909	10.2909	10.2909	10.2909	10.2909	10.2909	10.2909	10.2909	10.2909	10.2909	10.2909	10.2909	10.2909	10.2909	10.2909	10.2909	10.2909	10.2909	10.2909	10.2909	10.2909	10.2909	10.2909	10.2909	10.2909	10.2909	10.2909	10.2538	10.2909	0.0192659	0	10.2909	10.2909	Chol	ST	MEM	27	1	0	0.0371691	10.2682	1.08147	0.282601	0.570949	-6.76307	52	33
PE O- 16:1;0-18:2;0	0	1.28789	0	1.0996	0.618608	0	0.89839	0	0	0.427845	0.660972	0	0	0.23034	0	0	0	0	0.415189	0	0.89839	0.635989	0.254995	0	0.719195	0.935297	0.790095	0	1.15616	0.0193042	0	0	0	0.497848	0	0.89839	0.935297	0	0.972441	0	0	1.11854	0.1769	0.264117	1.15616	1.0996	0	0	0	1.21168	1.11854	1.24894	0	0.45475	0	0.355418	1.32474	1.28789	0.990295	0	0	0	2.1836	0	0	0.89839	1.51555	0	0.862455	0	0.790095	1.21168	0.953194	0.972441	1.08207	0	1.06485	0	1.35794	0	1.39268	0	1.19391	0	0	0.439324	0.569509	1.21042	0.992702	0.20362	0.45475	PE O-	GPL	MEM	34	3	0	0.130185	0.489866	1.07643	0.284836	0.572271	-6.76847	28	18
PC 17:0;0-22:4;0	0	0	0	0	0	0	0	0	0	0	0	0	0	0	0	0	0	0	1.02773	0	0	0	0	0	0	1.06485	0	0	0	0	0	0	0	0	0.685537	0	0	0	0	0	0	0	0.168718	0.843013	1.11854	0	0	0	1.30744	0	0	0	0	0	0	0.635989	1.58869	1.55286	0	0	0	0	0	0	0	0	1.53525	0	0	1.32474	0	0	0	0	0	0	0	1.34062	0	0	0	0	0	0	0	0.127549	0.229134	2.82459	2.23741	0	0	PC	GPL	MEM	39	4	0	0.101586	0.166988	1.07567	0.285175	0.572271	-6.76929	7	6
CE 17:1;0	3.44111	3.11194	3.26642	2.98721	3.35148	3.8507	2.72329	2.91495	2.91495	2.48041	3.08528	3.16382	3.13673	3.5634	3.13673	2.98721	3.08528	4.43067	3.26642	3.44111	3.40918	3.97749	3.38084	2.81854	2.84311	2.96258	2.33004	3.18989	2.72329	3.35148	2.96258	2.56694	3.05994	3.62525	3.62525	3.73654	3.24028	2.93724	3.35148	3.31935	3.40918	3.26642	3.21373	2.98721	3.16382	2.79422	3.38084	3.59345	3.40918	3.53354	3.35148	3.38084	3.73654	3.50441	3.53354	2.96258	3.44111	3.38084	3.16382	3.16382	3.47331	4.02872	3.24028	3.18989	3.5634	3.5634	3.50441	2.74576	3.11194	3.59345	3.35148	3.5634	3.30603	3.35148	3.38084	3.44111	3.35148	2.74576	3.26642	3.44111	3.44111	3.69651	3.38084	3.62525	3.44111	3.25038	3.3303	0.112578	0.0908054	3.25335	3.35148	CE	STE	STO	17	1	0	0.0799168	3.2814	1.05037	0.296579	0.589748	-6.79603	52	33
Cer 38:1;2	0.130817	0	0	0	0	0	0	0	0	0	0	0	0	0.024649	0	0	0	0	0.0394405	0	0	0	0	0	0.0675279	0	0	0	0	0	0	0	0	0.0279603	0	0	0	0	0.148538	0	0	0	0	0	0	0	0.0507696	0	0	0	0	0	0	0	0	0	0	0	0	0	0	0	0	0	0	0	0.155112	0	0	0	0.130817	0	0	0	0	0.540774	0	0	0	0	0	0	0	0	0	0.00954376	0.0248524	3.16453	3.96824	0	0	Cer	SL	MEM	38	1	2	0.0153086	0.0154871	1.05013	0.296691	0.589748	-6.79629	7	3
TAG 50:6;0	1.55286	0	0	0	0	0	0.66953	0	0	0	0.555622	0	0	0	0	0	0	0	0	0	0	0	0	0	0	0	0	0	0	0	2.74576	1.66108	1.66108	0.320863	0	0	0	0	0	0	0	0	0	0	0	0	0	0	0	0	0	0	0	0	0	0	0	0	0	0	0	0	0	0	0	0	0	0	0	0	0	0	0	0	0	0	0	0	0	0	0	0	0	0	0	0.146422	0.0470563	3.42184	5.74456	0	0	TAG	GL	STO	50	6	0	-0.0993654	0.107845	-1.0483	0.297525	0.589748	-6.79819	6	1
PE O- 16:2;0-18:0;0	0	0	0	0	0	0	0	0	0	0	0	0	0	0	0	0	0	0	0	0	0.222682	0	0	0	0	0	0	0	0	0	0	0	0	0	0	0	0	0	0	0	0	0	0	0	0	0	0	0	0	0	0	0	0	0	0	0	0	0	0.0176638	0	0	0	0	0	0	0	0.0640243	0	0	0	0	0	0	0	0	0	0	0	0	0	0	0	0	0	0	0.00585327	0	5.46665	0	0	0	PE O-	GPL	MEM	34	2	0	-0.00585327	0.00358083	-1.04761	0.297843	0.589748	-6.79891	3	0
PC O- 18:0;0-14:0;0	0.790095	1.08207	1.4788	2.01929	0.852767	1.46119	1.81063	0.972441	1.22977	0.397515	0.889922	1.22977	1.65266	1.13673	0.953194	0.603892	0.391686	1.4788	0.685537	2.14134	1.94258	0.790095	0.972441	0.309991	1.17472	1.42583	1.0996	1.21168	1.94258	0.427845	0.0640243	0.247011	1.57165	1.17472	1.32474	1.4788	1.34062	0.990295	1.35794	1.15616	1.82741	1.60621	0.635989	1.04499	1.82741	1.2677	1.44321	0.52628	1.28789	1.90332	1.6442	1.58869	0.512528	0.555622	0.719195	1.01007	1.81063	1.42583	0.366561	0.990295	0.555622	0.66953	1.08207	1.35794	1.6442	1.69763	1.46119	0.0742467	1.13673	1.13673	1.01007	1.42583	0.540774	1.06485	1.13673	2.1218	1.67973	0.972441	1.4971	1.57165	1.71565	1.51555	1.4788	1.32474	1.77151	1.14331	1.25595	0.421099	0.402739	1.15572	1.32474	PC O-	GPL	MEM	32	0	0	0.112643	1.18704	1.03377	0.304229	0.600399	-6.81324	52	33
TAG 50:4;0	4.11876	3.69651	4.43067	3.16382	3.93718	3.26642	2.94996	3.29259	3.65955	3.89368	3.77453	4.02872	3.01081	3.69651	3.26642	3.50441	3.8507	2.1218	3.16382	1.77151	0.753178	2.81854	3.50441	3.50441	4.25867	3.29259	3.47331	3.24028	3.93718	2.58728	3.69651	3.8507	3.35148	4.61932	1.4971	3.29259	3.08528	2.1218	3.13673	3.53354	3.77453	3.44111	4.11876	3.69651	3.26642	4.31575	2.89119	3.5634	3.29259	3.59345	3.08528	3.35148	3.47331	4.55769	2.76904	4.37134	1.96248	3.16382	3.93718	3.29259	3.26642	2.98721	1.53525	3.77453	2.14134	3.65955	1.6442	4.37134	3.69651	3.21373	4.02872	2.4162	3.03454	3.53354	2.86589	2.91495	3.50441	4.16276	3.47331	3.50441	3.05994	3.38084	3.24028	2.54534	3.62525	3.2499	3.41384	0.242465	0.177169	3.36616	3.44111	TAG	GL	STO	50	4	0	0.163934	3.31355	1.02185	0.309803	0.609381	-6.82543	52	33
PC O- 18:0;0-22:5;0	0	0	0	0	0	0	0	0	0	0	0	0	0	0	0	0	0	0	0	0	0	0	0	0	0	0	0	0.953194	0	0	0	0	0	0	1.09086	0	0.441648	0	0	0	0	0	0	0	0.409267	0	0.881404	0	0.772036	0	0	0	0	0	0	0	0	0	0	0	0	0	0	0	0	0.772036	0	0	0	0	0	1.02773	0	0	0	1.41072	0	0	0	0	0	0	0	1.53525	0	0.0810323	0.153954	3.22027	2.62773	0	0	PC O-	GPL	MEM	40	5	0	0.0729213	0.109343	1.01432	0.313363	0.614356	-6.83307	5	5
CE 18:0;0	3.47331	3.97749	3.69651	4.02872	3.62525	3.50441	3.81034	2.70027	3.69651	3.31935	3.69651	4.11876	4.11876	3.73654	3.69651	2.70027	2.4162	2.70027	3.50441	3.73654	3.8507	3.62525	3.8507	3.01081	3.93718	3.77453	3.73654	3.59345	3.73654	3.8507	2.54534	2.54534	3.50441	3.29259	4.31575	3.97749	4.11876	2.98721	3.29259	3.5634	3.97749	4.21165	3.65955	3.89368	3.77453	3.40918	4.25867	4.07416	3.89368	4.11876	4.21165	3.73654	3.65955	4.43067	3.21373	4.21165	4.21165	4.37134	3.8507	3.65955	3.18989	4.21165	3.97749	4.16276	4.16276	4.55769	3.8507	2.39378	3.97749	3.40918	4.21165	4.43067	3.21373	3.93718	4.43067	4.43067	3.5634	4.07416	4.21165	3.93718	3.89368	3.65955	3.77453	3.81034	3.93718	3.69459	3.80259	0.130493	0.128648	3.77453	3.89368	CE	STE	STO	18	0	0	0.108005	3.73652	1.00373	0.318409	0.622202	-6.8437	52	33
PC 18:2;0-19:1;0	0	0	0	0	0	0	0	0	0.825371	0.990295	0	0	0	0	0	0	0	0	0	0	0	0	0	0.772036	0	0	0	0	0	0	0	0	0	0	1.4788	0	0	0	2.00118	0	0	0	0	0	0	0	0	0	0	0	0	0	0	0	0	0	0	0	2.20406	0	0	0	0	0	0	0	0	0	0	0	0	0	0	0	1.82741	0	0	0	0	0	0	0	0	0	0	0.15573	0.0606417	3.03342	5.74456	0	0	PC	GPL	MEM	37	3	0	-0.0950885	0.118813	-0.999117	0.320625	0.624486	-6.8483	6	1
DAG 18:0;0-18:2;0	0.484089	0	0	0	0.161623	0.421531	0.247011	0.540774	0	0.790095	0.344262	0.391686	0	0.214364	0.378446	0.618608	0.214364	0	0.753178	0.355418	0	0.137305	0.299562	0.685537	0	0.744585	0.862455	0.469373	0.806987	0.0291339	0.197698	0.685537	0.222682	0.254995	0.137305	0.378446	0	0.155112	0	0	0	0.571118	1.11854	0.155112	0.332005	0.415189	0	0	0.222682	0.45475	0.685537	0.254995	0	0.366561	0.66953	0	0	0.391686	0.251008	0	0.148538	0.332005	0	0.66953	0.862455	0.652363	0.222682	0.484089	0	0.497848	0.603892	0.168718	0	0.555622	0.137305	0.603892	0	0.719195	0.753178	0.753178	0.344262	0.415189	0	0	0.66953	0.298528	0.361846	0.994695	0.747128	0.222682	0.391686	DAG	GL	MEM	36	2	0	0.063318	0.32311	0.994158	0.323019	0.627099	-6.85323	37	24
PI 16:0;0-16:1;0	0	1.35794	0	0	0.391686	1.82741	0	0	0	0	0	0	0	0	0	0.66953	2.39378	0	0	0	0	0	1.69763	0	0	0	0	0	0	0	0.685537	0	0	0	0	0	0	0	0	0	0	0	0	0	0	0	0	0.806987	0	0	0	0	0	0	0	0.652363	0	0	0	0	1.75181	0	0	0	0	0	0	0.540774	0	0	0	0	0	0	0	0	0	0	0	0	0	0	0	0	0	0.189048	0.0892409	2.73759	3.71862	0	0	PI	GPL	MEM	32	1	0	-0.0998072	0.150299	-0.988388	0.325819	0.62955	-6.85892	8	3
TAG 42:1;0	0.806987	0	0	0	0	0	0	0	0	0	1.57165	0	0	0	0	1.82741	0	0	2.74576	0	0	0	1.06485	3.35148	0	0	0	0	3.21373	0.843013	5.60979	2.33004	4.55769	2.16131	0	0	0.953194	1.44321	0.52628	0	0	0	1.79077	0	0	0	1.02773	0	0	0	0	0.772036	0	1.57165	0	0.23034	0	0	0	0	0	1.60621	0	1.30744	0	0	0.719195	1.58869	0	0	0.990295	1.24894	0	2.93724	1.37624	0	0	0	0	0	0	0	0	0	1.58869	0.702501	0.461569	1.74169	1.88688	0	0	TAG	GL	STO	42	1	0	-0.240932	0.608963	-0.986011	0.326977	0.62955	-6.86126	19	10
PI 16:1;0-18:1;0	0	1.21168	0	0	0	0	0	0	0	0.806987	0	0	0	0.790095	0	0	1.41072	0	1.11854	0	0	1.21168	1.4788	0	0	0	0	0	0	0.635989	0.719195	0.512528	0	1.15616	0	0	0	1.39268	0	0	0	0	0	0.555622	0	0	0	1.42583	0	0	0	0.972441	1.66108	0	1.77151	0	0	0	0.953194	1.58869	1.57165	0	0	0	0	1.28789	0	0	0	0	0	0	0	0	0	0	0	0	0	0	0	0	1.96248	0	0	0.355973	0.232873	1.58048	2.42157	0	0	PI	GPL	MEM	34	2	0	-0.1231	0.308182	-0.985041	0.32745	0.62955	-6.86221	17	5
PC 16:0;0-22:6;0	6.14438	6.5788	6.5788	7.02591	6.36166	6.47007	6.14438	6.25511	6.5788	5.96465	6.25511	6.47007	7.02591	6.14438	6.71292	6.14438	6.47007	6.86337	6.5788	6.71292	7.21797	6.5788	6.14438	5.96465	6.36166	6.86337	6.14438	6.36166	6.47007	7.21797	6.36166	6.5788	7.02591	5.78053	7.41256	6.36166	6.86337	7.21797	6.86337	6.05372	6.47007	5.43944	6.05372	6.25511	6.5788	6.5788	7.21797	7.02591	7.60119	7.21797	7.41256	6.5788	6.71292	6.71292	7.02591	5.78053	6.86337	5.78053	6.36166	5.96465	6.71292	6.36166	7.21797	6.14438	6.86337	6.71292	6.14438	6.25511	6.86337	7.21797	5.78053	7.21797	7.02591	5.96465	5.871	5.10822	6.25511	6.36166	5.52331	6.25511	6.5788	6.86337	6.86337	7.02591	6.71292	6.56855	6.46349	0.0679383	0.0848163	6.5788	6.47007	PC	GPL	MEM	38	6	0	-0.105058	6.52776	-0.969878	0.334909	0.641819	-6.87698	52	33
PE O- 16:0;0-22:6;0	0	0	0	0	0.0675279	0	0	0	0.290644	0	0	0	0	0	0	0	0	0	0	0	0	0	0	0	0	0	0	0	0	0.0031856	0	0	0	0	0	0	0	0	0	0	0	0	0	0	0	0	0	0	0	0	0	0	0	0	0	0	0	0	0	0	0	0	0	0	0	0	0	0	0	0	0	0	0	0	0	0	0	0	0	0	0	0	0	0	0	0.00694917	0	5.9275	0	0	0	PE O-	GPL	MEM	38	6	0	-0.00694917	0.00425126	-0.967593	0.336043	0.641927	-6.87919	3	0
CE 15:0;0	2.89119	2.79422	3.35148	2.56694	2.54534	2.50123	2.31012	0	1.84489	0	2.16131	2.63318	1.8832	2.50123	1.91309	0	1.13673	3.62525	2.54534	1.81063	2.39378	2.26652	1.67973	0.427845	1.15616	0	0	2.19386	1.6442	2.50123	1.79077	1.2677	1.39268	2.98721	3.08528	2.70027	2.37275	2.86589	3.26642	0	1.71565	2.76904	0.843013	0.40332	2.03751	2.26652	2.98721	2.67903	3.18989	2.46081	2.58728	2.24607	2.20406	2.05885	0.990295	1.84489	0.355418	2.24607	0.0962995	0.735941	1.96248	3.11194	1.90332	2.26652	0.587393	2.1218	2.93724	0.685537	1.17472	1.73296	1.17472	3.05994	0.332005	0.441648	0.915929	2.98721	2.93724	2.58728	2.74576	2.63318	3.21373	3.05994	3.01081	3.26642	3.24028	1.89085	2.10578	0.558626	0.434212	2.20369	2.24607	CE	STE	STO	15	0	0	0.214932	1.97429	0.964688	0.337487	0.642627	-6.88199	47	32
PC 18:1;0-18:1;0	4.16276	4.07416	4.25867	4.68317	4.02872	4.55769	4.55769	5.35645	5.03885	4.68317	4.07416	4.55769	3.77453	4.16276	5.03885	4.61932	4.89447	4.96678	4.55769	5.69937	5.871	5.26555	4.11876	4.11876	4.11876	4.37134	5.43944	4.82696	4.07416	4.89447	3.44111	4.16276	4.43067	4.43067	4.89447	4.31575	4.82696	5.69937	4.75458	5.03885	4.89447	4.55769	4.49679	4.16276	4.75458	4.55769	4.75458	4.55769	4.75458	5.10822	4.61932	4.89447	4.25867	3.59345	4.82696	3.65955	4.75458	4.21165	4.37134	5.26555	4.68317	4.25867	5.26555	4.31575	4.68317	4.37134	5.10822	4.25867	4.55769	4.49679	3.50441	5.18509	5.03885	4.25867	4.82696	4.16276	4.49679	3.97749	4.43067	3.89368	4.82696	3.59345	4.82696	4.55769	5.26555	4.61418	4.5092	0.1165	0.0938454	4.5885	4.49679	PC	GPL	MEM	36	2	0	-0.104983	4.57342	-0.952608	0.343539	0.65068	-6.89353	52	33
TAG 48:3;0	3.62525	2.96258	3.11194	1.79077	3.05994	2.48041	3.16382	2.60941	3.59345	3.08528	3.73654	2.96258	1.90332	2.96258	2.16131	3.18989	3.47331	1.11854	3.18989	0.735941	0	1.98265	3.31935	3.29259	3.18989	2.1218	1.94258	2.81854	5.35645	3.21373	4.82696	3.89368	4.75458	4.16276	2.08088	2.91495	2.70027	2.84311	2.98721	2.56694	3.11194	2.81854	3.24028	2.67903	2.05885	3.11194	2.60941	2.74576	2.24607	3.47331	1.69763	3.01081	2.81854	3.97749	2.00118	3.35148	1.60621	2.67903	3.11194	2.35154	2.84311	3.03454	2.39378	3.31935	1.94258	3.08528	2.1218	3.53354	3.47331	3.13673	3.73654	3.35148	2.50123	4.16276	3.05994	2.50123	2.98721	3.13673	3.03454	2.86589	3.24028	2.56694	2.50123	2.08088	3.38084	2.81081	2.9823	0.309774	0.240161	2.96258	2.98721	TAG	GL	STO	48	3	0	0.171487	2.87739	0.94855	0.345587	0.65068	-6.89738	51	33
LPC 16:1;0	1.51555	0.790095	0	0	1.44321	1.67973	1.11854	0.806987	1.13673	0.89839	0.427845	1.51555	1.32474	1.79077	1.19391	1.24894	1.75181	1.73296	1.01007	1.98265	1.53525	1.39268	1.84489	0.89839	1.13673	1.55286	1.06485	0	1.55286	0.915929	0.555622	0.790095	1.34062	1.58019	1.30744	1.71565	1.6255	1.17472	1.22977	1.9228	1.69763	1.66108	1.0996	0.89839	1.24894	0	1.21168	1.22075	1.19391	1.45223	0	1.44321	0	1.13673	0	1.19391	1.57165	1.57165	0.790095	1.82741	1.32474	1.28789	1.4971	1.0996	1.86281	1.6442	1.22977	0.618608	1.55286	1.66108	1.58869	1.15616	0.843013	1.73296	1.34062	1.51555	1.51555	0	1.81063	1.2677	1.73296	1.53525	1.37624	0	1.2677	1.24527	1.1343	0.343135	0.579087	1.2677	1.32474	LPC	GPL	LYS	16	1	0	-0.110967	1.20219	-0.947423	0.346158	0.65068	-6.89844	50	26
TAG 54:0;0	0	0	0	0	0	0	0	0	0	0	0	0	0	0	0	0	0	0	0	0	0	0	0	0.45475	0	0	0	0	0	2.22433	0	0	0	0	0	0	0	0	0	0	0	0	0	0	0	0	0	0	0	0	0	0	0	0	0	0	0	0	0	0	0	0	0	0	0	0	0	0	0	0	0	0	0	0	0	0	0	0	0	0	0	0	0	0	0	0.0515207	0	6.08736	0	0	0	TAG	GL	STO	54	0	0	-0.0515207	0.0315186	-0.944283	0.34775	0.65068	-6.9014	2	0
TAG 58:5;0	0	0	0	0	0	0	0	0	0	0	0	0	0	0	0	0	0	0	0	0	0	0	0	0	0	0	0	0	0	0	0.168718	0	0	0	0	0	0	0	0	0	0	0	0.652363	0.143399	0	0	0	0	0	0	0	0	0	0	0	0	0	0	0	0	0	0	0	0	0	0	0	0.587393	0	0	0	0	0	0	0	0	0	1.04499	0	0	0	0	0	0	0	0.0185477	0.049466	5.1021	4.16191	0	0	TAG	GL	STO	58	5	0	0.0309184	0.0305513	0.94255	0.348631	0.65068	-6.90303	3	2
TAG 58:6;0	0	1.4788	0	1.04499	0	0	0	0	0.806987	2.03751	0.972441	1.53525	1.22977	0	1.6255	1.0996	0	0.627325	0.881404	1.34062	0	1.0996	0.703139	0.703139	1.0996	1.34062	1.01007	0	0.944274	0	1.60621	0	0.953194	0.66953	0	1.37624	0.587393	0	0.703139	1.4971	0	1.00022	1.4788	1.58869	0.862455	0.66953	0	0.915929	0	0	0	0	1.69763	1.08207	1.24894	1.17472	0	0.635989	1.08207	1.15616	1.02773	1.02773	0	0.843013	1.6887	0	0	2.22433	0	1.57165	1.4971	0	1.30744	1.66108	0	0	0	1.81063	0	0	0	0	0	1.71565	0	0.651157	0.79035	0.993032	0.878559	0.686334	0.862455	TAG	GL	STO	58	6	0	0.139193	0.705197	0.942546	0.348633	0.65068	-6.90304	29	21
PC 20:1;0-20:3;0	0	0	0	0	0	0	0	0	0	0	0	0	0.100247	0	0	0	0	0	0	0	0	0	0	0	0	0	0	0	0	0	0	0	0	0	0	0	0	0	0	0	0	0	0	0	0	0	0	0	0	0	0	0	0	0	0	0	0	0	0	0	0	0	0	0	0	0	0	0	0	0	0	0	0.299562	0	0	0	0	0	0	0	0	0	0	0	0	0.00192782	0.00907764	7.2111	5.74456	0	0	PC	GPL	MEM	40	4	0	0.00714982	0.00470363	0.941121	0.349358	0.65068	-6.90438	1	1
PC 17:1;0-20:4;0	0	0	0	0	0	0	0	0	0	0	0	0	0	0	0	0	0	2.46081	0	2.56694	0	0	0	0	0	0	0	2.26652	0	2.48041	0	0	0	0	0	0	0	2.46081	0	0	0	0	0	0	0	2.00118	2.22433	1.6442	2.05885	0	0	0	2.74576	0	0	0	0	0	1.85388	0	0	0	0	0	0	0	0	0	1.99194	0	0	2.03751	0	0	1.44321	0	0	0	0	1.41072	0	1.78117	0	0	0	0.460653	0.287099	1.88501	2.75479	0	0	PC	GPL	MEM	37	5	0	-0.173554	0.393273	-0.931746	0.354155	0.65416	-6.91313	12	4
PI 17:1;0-17:1;0	0	0	0	0	0	0	0	0	0	0	0	0	0	0	0	0	0	0	0	0	0	0	0	0	0	0	0	0	0	0	0	0	0	0.0176638	0	0	0	0	0	0	0	0	0	0	0	0	0	0	0	0	0	0	0	0	0	0	0	0	0	0	0	0	0	0	0	0	0.0785422	0	0	0	0	0	0	0	0	0	0	0	0	0	0	0	0	0	0	0.00185012	0	6.00878	0	0	0	PI	GPL	MEM	34	2	0	-0.00185011	0.00113184	-0.928181	0.35599	0.65416	-6.91644	2	0
TAG 44:3;0	0	0	0	0	0	0	0	0	0	0	0	0	0	0	0	0	0	0	0.280861	0	0	0	0	0	0	0	0	0	0	0	1.57165	0	0	0	0	0	0	0	0	0	0	0	0	0	0	0	0	0	0	0	0	0	0	0	0	0	0	0	0	0	0	0	0	0	0	0	0	0	0	0	0	0	0	0	0	0	0	0	0	0	0	0	0	0	0	0.0356252	0	6.1936	0	0	0	TAG	GL	STO	44	3	0	-0.0356252	0.0217943	-0.928048	0.356058	0.65416	-6.91656	2	0
PC 17:1;0-18:0;0	0.183695	0	0	0	0	0.484089	0.23034	0	0	0	0	0.189997	0.113857	0.0742467	0	0	0	0.391686	0.119842	0	0	0.247011	0.143399	0	0	0.272221	0	0	0.45475	0	0.0140545	0	0	0.0867165	0.280861	0.344262	0	0	0	0	0	0.23798	0	0.0126163	0	0	0	0	0	0	0	0	0	0	0	0	0	0	0	0	0	0	0	0	0	0.427845	0	0	0	0	0	0	0	0	0	0	0.484089	0	0	0	0.441648	0	0	0	0	0.0511719	0.0780082	2.14775	2.06121	0	0	PC	GPL	MEM	35	1	0	0.0268363	0.0615907	0.916875	0.36185	0.65416	-6.92684	14	7
PC 17:0;0-20:2;0	0	0.183695	0	0	0	0	0	0.0962995	0	0	0	0	0	0.148538	0	0	0.0600795	0.469373	0	0	0	0.264117	0	0	0	0.344262	0	0	0	0	0.0161894	0	0	0.108983	0	0	0	0	0.355418	0	0.441648	0	0.0538452	0.0279603	0.391686	0.23798	0.254995	0.391686	0.441648	0.427845	0.806987	0	0	0	0	0	0	0	0	0.427845	1.34062	0	0.719195	0	0	0.540774	0.421531	0.197698	0	0	0	0.264117	0	0	0.366561	0	0	0	0	0	0	0	0	0	0	0.0973254	0.143656	1.75985	2.06406	0	0	PC	GPL	MEM	37	2	0	0.046331	0.115313	0.916149	0.362228	0.65416	-6.92751	19	9
PE O- 16:0;0-20:5;0	0	0	0	0	0	0	0	0	0	0	0.0291339	0	0	0	0	0	0	0	0	0	0	0	0	0	0	0	0	0	0	0	0	0	0	0	0.1769	0	0	0	0	0	0	0	0	0	0	0	0	0	0	0	0	0	0	0	0	0	0	0	0	0	0	0	0	0	0	0	0	0	0	0	0	0	0	0	0	0	0	0	0	0	0	0	0	0	0	0.00396219	0	6.25507	0	0	0	PE O-	GPL	MEM	36	5	0	-0.00396219	0.00242393	-0.913292	0.363719	0.65416	-6.93012	2	0
PC 16:1;0-18:1;0	2.96258	3.13673	3.18989	2.91495	2.91495	3.16382	2.60941	3.08528	3.21373	2.5239	2.05885	2.84311	2.31012	3.08528	3.16382	2.65608	3.93718	3.5634	2.86589	3.69651	3.38084	3.38084	3.16382	2.4368	2.5239	3.08528	2.91495	2.86589	1.98265	2.98721	2.50123	2.91495	2.60941	3.18989	2.60941	3.08528	3.47331	3.65955	3.40918	3.08528	3.44111	2.54534	2.70027	2.44885	2.96258	2.31012	2.84311	3.16382	2.89119	2.96258	2.5239	3.18989	3.26642	2.60941	3.01081	2.26652	2.56694	2.2869	2.35154	3.11194	3.59345	2.93724	3.53354	2.03751	2.81854	2.74576	2.60941	3.03454	2.98721	3.08528	2.46081	3.03454	3.26642	2.33004	2.74576	2.5239	3.11194	3.01081	2.26652	2.56694	3.50441	2.79422	3.13673	3.11194	3.53354	2.94282	2.85948	0.130992	0.15766	2.91495	2.96258	PC	GPL	MEM	34	2	0	-0.0833401	2.91046	-0.911683	0.364561	0.65416	-6.93158	52	33
PE 18:1;0-20:4;0	0.214364	0.366561	1.21168	1.67973	0.915929	1.57165	1.01007	0.183695	0.972441	1.55286	0.309991	0.484089	0.972441	0.332005	1.6442	0.790095	0.0675279	0.415189	0.197698	1.40173	2.00118	1.37624	0.264117	1.2677	1.30744	1.13673	1.21168	1.60621	0.881404	0.168718	0.0376401	0.148538	0.834219	0.23798	1.06485	0.66953	1.58869	1.06485	0.881404	1.44321	1.15616	0.753178	0.790095	0.881404	0.254995	1.01007	0.89839	0.100247	0.735941	0.843013	1.34062	0.563391	0.915929	0.355418	1.86281	1.37624	1.21168	0.685537	1.6255	1.24894	0.125721	0.772036	1.32474	1.19391	1.41829	0.332005	0.290644	0.881404	1.19391	1.8832	0	0.587393	1.32474	0.587393	0.953194	0	2.37275	1.94258	0	0	1.51555	1.86281	1.71565	1.84489	1.44321	0.89152	1.00918	0.638437	0.598551	0.934562	0.915929	PE	GPL	MEM	38	5	0	0.117656	0.937198	0.909569	0.365669	0.65416	-6.9335	50	31
PC 18:2;0-19:0;0	0	0.703139	0	0	0	0	0	0.652363	1.46119	0	0.685537	0	1.2677	0.469373	0	0	0.355418	0.772036	1.46119	0	0	0.735941	0	0	0	1.22977	1.42583	0	0	0.108983	0.0911344	0	0	0.603892	0.972441	0	0	1.27783	1.21168	0	0.990295	0	0.299562	0.415189	1.34062	0.772036	0.825371	0.652363	1.58869	1.04499	1.35794	0	0	0	0	0	1.6255	0	0.825371	1.04499	0	0	1.6442	0	0	0.990295	1.6255	0.915929	0	0	0	1.32474	0	0	0.685537	0	0	0	0	0	0	0	0	0	0	0.460143	0.349307	1.21168	1.58802	0.100058	0	PC	GPL	MEM	37	2	0	-0.110836	0.417112	-0.89752	0.372023	0.65416	-6.94437	27	10
DAG 15:0;0-18:0;0	0	0	0	0	0	0	0	0	0	0	0	0	0	0	0	0	0	0	0	0	0	0	0	0	0	0	0	0	0	0.1769	0	0	0	0	0	0	0	0	0	0	0	0	0	0	0	0	0	1.39268	0	0	0	0	0	0	0	0	0	0	0	0	0	0	0	0	0	0	0	0	0	0	0	0	0	0	0	0	0	0	0	0	0	0	0	0	0	0.0301842	0	6.43396	0	0	0	DAG	GL	MEM	33	0	0	-0.0301842	0.0184656	-0.893359	0.374233	0.65416	-6.94809	2	0
PE O- 18:1;0-20:3;0	0	0.148538	0	0	0.168718	0	0	0	0	0	0	0	0	0	0	0	0	0	0	0	0.652363	0	0	0	0	0	0	0	0	0	0	0	0	0.113857	0	0.512528	0.272221	0	0	0	0	0	0.148538	0.0308575	0	0.222682	0	0	0	0	0.719195	0	0	0	0	0.119842	0.603892	0	0.143399	0	0	0	0.603892	0	0	0	0.555622	0	0.652363	0	0.183695	0.469373	0.571118	0.427845	0	0	0	0	0.790095	0	0	0	0	0	0	0.0796815	0.120218	2.24338	2.0082	0	0	PE O-	GPL	MEM	38	4	0	0.0405367	0.0954192	0.890122	0.375959	0.65416	-6.95097	13	8
TAG 54:8;0	2.4368	0	1.42583	1.08207	1.01007	0	1.19391	1.02773	1.15616	1.30744	0	1.4971	1.30744	1.30744	0	0	1.42583	0.972441	0	0	0	0.469373	0.753178	0.603892	1.8832	1.35794	2.4368	0	0	0.806987	1.24894	2.14134	0.685537	0	0	1.30744	0	0	0	0	0	0	1.06485	2.00118	1.55286	1.04499	0.972441	1.17472	0	0.735941	1.41072	0	0	1.6255	0	1.81063	0	0	0.806987	0	0	0	0	1.41072	0	1.0996	0	1.19391	0	0	0	0	0	0	1.15616	0	0	2.16131	0	1.55286	0	1.4788	0	1.11854	0	0.717474	0.572998	0.984005	1.35589	0.780083	0	TAG	GL	STO	54	8	0	-0.144475	0.661383	-0.886747	0.377763	0.65416	-6.95396	30	13
PI 18:0;0-22:4;0	0	0.881404	0	0	0	0	0	0	0	0	0	0	0	0.703139	0	0.735941	0.540774	0	0	0	0	1.01007	0	0	0	0	0	0	0	0	0.320863	0	0	0.45475	0	0	0	0	0	0	0	0.652363	0	0.254995	0.915929	0	0	0	0	0	0	0	0	0	1.8832	0	1.35794	0	0	0	1.15616	1.32474	1.60621	0	0	1.67973	0	0	0	1.6255	1.02773	0	0	0	1.84489	0	0	0	0	1.8832	0	0	0	0	0	0.216615	0.321078	2.20611	1.89195	0	0	PI	GPL	MEM	40	4	0	0.104463	0.257171	0.885471	0.378446	0.65416	-6.95509	12	8
DAG 14:0;0-17:0;0	0	0	0	0	0	0	0	0	0	0	0	0	0	0	0	0	0	0	0	0	0	0	0	0	0	0	0	0	0	0.222682	0	0	0	0	0	0	0	0	0	0	0	0	0	0	0	0	0	2.08088	0	0	0	0	0	0	0	0	0	0	0	0	0	0	0	0	0	0	0	0	0	0	0	0	0	0	0	0	0	0	0	0	0	0	0	0	0	0.0442992	0	6.5376	0	0	0	DAG	GL	MEM	31	0	0	-0.0442992	0.0271007	-0.879245	0.381792	0.65416	-6.96058	2	0
TAG 52:3;0	8.75881	7.79076	8.56657	8.24411	7.79076	7.21797	7.41256	8.04704	8.56657	8.75881	8.04704	8.24411	8.24411	7.41256	8.24411	8.56657	7.60119	7.21797	7.60119	7.60119	6.71292	7.60119	8.04704	7.79076	9.01286	8.24411	8.75881	8.24411	8.24411	7.60119	8.75881	8.75881	8.04704	8.75881	6.71292	8.24411	7.79076	7.41256	8.04704	8.24411	8.04704	8.56657	8.75881	8.75881	8.04704	8.04704	7.60119	8.24411	7.79076	8.24411	7.79076	7.79076	8.24411	8.56657	8.24411	8.24411	7.79076	7.79076	8.75881	8.24411	7.41256	8.24411	7.79076	8.24411	8.04704	8.24411	7.41256	8.75881	8.24411	8.24411	8.24411	7.41256	8.04704	8.24411	8.04704	7.79076	8.24411	8.56657	7.79076	7.79076	7.41256	8.24411	7.60119	7.21797	7.79076	8.00661	8.09938	0.0668854	0.0462985	8.04704	8.24411	TAG	GL	STO	52	3	0	0.0927714	8.04263	0.870828	0.386345	0.65416	-6.96793	52	33
TAG 58:11;0	0	0	0	0	0	0	0	0	0	0	0	0	1.4971	0.862455	0	0	0	0	0	0	0	0	0	0	0	0	0	0	0	0	0	2.05885	0	0	0	0	0	0	0	0	0	0	0	2.03751	0	0	0	0	0	0	0	0	0	0	0	0	0	0	0	0	0	0	0	1.58869	0	0	0	0	0	0	0	0	0	0	0	0	0	0	0	0	0	0	0	0	0	0.124152	0.048142	3.66757	5.74456	0	0	TAG	GL	STO	58	11	0	-0.0760101	0.0946423	-0.86471	0.389676	0.65416	-6.97323	4	1
PE 16:0;0-18:1;0	0	0.441648	0	0	0.469373	1.53525	0.512528	1.37624	0	1.32474	0.355418	0	0	0.378446	1.13673	1.46119	1.08207	1.53525	0.540774	0	0	1.02773	0.469373	0.618608	0.51942	0.843013	0.990295	0	0	0.0507696	0.652363	0.753178	0.415189	0.484089	0	0	0.540774	1.58869	0	0	0.772036	0.881404	0.264117	0.0706403	0.512528	0	0	0	0	0	0	0	1.37624	0	1.73296	0.45475	0	0	0.915929	1.06485	1.08207	1.41072	0	0.990295	0	0	0.66953	1.9228	0	1.4788	0.344262	0.603892	1.66108	0	0	0	1.71565	1.46119	0	0	0	1.11854	1.02773	0.862455	0	0.492191	0.603141	0.99393	1.16745	0.45551	0	PE	GPL	MEM	34	1	0	0.11095	0.535266	0.859659	0.392439	0.65416	-6.97758	34	16
TAG 56:4;0	2.5239	1.6442	2.20406	1.75181	2.46081	1.44321	1.46119	2.31012	2.81854	3.29259	2.58728	2.91495	1.94258	1.8832	2.58728	2.84311	1.82741	1.2677	1.6255	1.90332	1.2677	1.73296	1.8832	2.48041	2.63318	2.26652	3.21373	2.03751	2.74576	1.28789	2.08088	2.63318	1.82741	1.90332	0.703139	0	0	1.75181	1.6255	2.35154	2.1836	2.31012	3.05994	2.81854	2.10124	2.03751	0.806987	1.73296	1.53525	2.2869	1.71565	1.32474	2.10124	1.84489	1.98265	0	1.69763	1.86281	2.60941	3.03454	1.6255	0	1.37624	2.2869	0	1.2677	0.603892	2.10124	1.75181	1.79077	2.24607	0.484089	2.01929	2.5239	1.75181	1.71565	0	2.93724	1.71565	2.08088	1.6442	1.67973	1.8832	1.35794	1.69763	1.90692	1.76201	0.401313	0.430408	1.8832	1.86281	TAG	GL	STO	56	4	0	-0.144918	1.85066	-0.856256	0.394307	0.65416	-6.9805	50	29
LPC 18:0;0	3.97749	3.24028	3.81034	4.37134	3.77453	3.93718	4.37134	3.73654	4.16276	3.53354	3.93718	4.37134	4.75458	3.93718	4.07416	3.59345	3.29259	3.8507	3.93718	4.61932	4.37134	4.16276	3.81034	4.07416	4.43067	4.31575	4.68317	3.93718	4.75458	4.07416	2.91495	3.31935	4.07416	3.89368	4.61932	4.02872	4.37134	3.5634	3.62525	4.11876	4.49679	4.96678	4.07416	4.37134	4.43067	4.07416	4.16276	3.38084	4.61932	4.68317	4.43067	4.49679	1.77151	3.62525	3.24028	4.11876	5.03885	4.49679	3.69651	4.49679	3.38084	3.16382	3.89368	4.43067	4.31575	4.82696	4.89447	2.93724	4.61932	3.38084	3.97749	4.16276	2.46081	4.75458	3.93718	4.75458	3.8507	3.40918	4.82696	4.31575	3.97749	3.47331	4.25867	3.13673	4.02872	4.06916	3.95971	0.104602	0.192995	4.07416	4.02872	LPC	GPL	LYS	18	0	0	-0.109449	4.02667	-0.850201	0.397645	0.65416	-6.98566	52	33
PE 18:2;0-20:4;0	0	0	0	0	0	0	0	0	0	0	0	0	0	0	0	0	0	0	0	0	0.618608	0	0	0	0.391686	0.555622	0	0	0	0	0	0	0	0	0	0	0.735941	0	0	0	0	0	0	0	0	0	0	0	0	0	0	0	0	0	0	0	0	0	0.735941	0	0	0	0	0	0	0	0	0	0	0	0	0	0.862455	0	0	0	0	0	0	0	0	0	0	0	0	0.0584192	0.026135	3.17138	5.74456	0	0	PE	GPL	MEM	38	6	0	-0.0322842	0.0458853	-0.842903	0.401692	0.65416	-6.99184	5	1
PC 18:2;0-20:0;0	0	0.247011	0	0	0.1769	0.29511	0.45475	0.378446	0.685537	0.18685	0.0463992	0.214364	0.222682	0.111422	0	0.23034	0.0742467	0	0.183695	0.309991	0	0.155112	0.0785422	0	0.254995	0.415189	0.825371	0	0	0.00800858	0	0.0538452	0	0.119842	0.320863	0.391686	0.222682	0.272221	0.299562	0	0	0	0.0394405	0.0231378	0.618608	0.441648	0.143399	0	0.719195	0.652363	0	0	0	0	0.972441	0	0.512528	0	0.214364	0.497848	0.206198	0	1.01007	0.299562	0	0.469373	0.644199	0.148538	0	0	0	0.155112	0.264117	0.391686	0.161623	0	0.603892	0.52628	1.02773	0	0.89839	0.52628	0	0	1.01007	0.219556	0.272631	1.20356	1.15608	0.155112	0.206198	PC	GPL	MEM	38	2	0	0.0530746	0.240162	0.839218	0.403744	0.65416	-6.99493	37	18
DAG 14:1;0-18:0;0	0	0	0	0	0	0	0	0	0	0	0	0	0	0	0	0	0	0	0	0	0	0	0.0153588	0.0153588	0	0	0	0	0	0	0	0	0	0	0	0	0	0	0	0	0	0	0	0	0	0	0	0	0	0	0	0	0	0	0	0	0	0	0	0	0	0	0	0	0	0	0	0	0	0	0	0	0	0	0	0	0	0	0	0	0	0	0	0	0	0.000590723	0	5.04878	0	0	0	DAG	GL	MEM	32	1	0	-0.000590724	0.000361384	-0.8335	0.406942	0.65416	-6.99971	2	0
PC 16:0;0-18:1;0	7.79076	8.24411	7.60119	7.41256	8.04704	8.24411	7.60119	8.24411	7.41256	7.02591	7.60119	7.79076	7.21797	8.04704	7.79076	7.60119	8.56657	8.56657	8.04704	8.04704	8.24411	8.04704	8.56657	7.60119	6.5788	7.79076	6.86337	7.79076	6.5788	7.79076	7.41256	7.41256	7.79076	7.79076	8.04704	8.04704	8.04704	8.24411	8.24411	7.79076	7.79076	7.60119	7.41256	7.79076	7.79076	7.02591	8.24411	7.79076	8.04704	8.04704	7.60119	8.04704	7.60119	7.02591	7.79076	7.60119	8.04704	7.41256	6.86337	7.21797	8.24411	7.60119	8.04704	7.60119	7.60119	7.60119	8.04704	7.60119	7.60119	7.60119	7.21797	8.04704	7.79076	7.60119	8.24411	8.04704	8.04704	6.86337	7.60119	8.24411	8.04704	7.41256	7.79076	8.24411	8.04704	7.78473	7.70648	0.0567797	0.0513897	7.79076	7.79076	PC	GPL	MEM	34	1	0	-0.0782538	7.75435	-0.82991	0.408957	0.65416	-7.0027	52	33
PC 14:0;0-20:4;0	0	1.15616	0	0	0	0	0	0	0	0	0	0	0	1.15616	0	0	0.990295	0	0	0	0	0	0	0.540774	0	0	0	0	0	0	0.441648	0.309991	0	0.843013	0	0	0	1.21168	0	0	0	0	0	0.226516	0	0	0	0	0	0	0	0	0	0	0	1.15616	0	0	1.36712	0	1.51555	0	0	0	0	0	0	0	0	0	1.67973	0	1.2677	0	0	0	0	1.44321	0	0	1.75181	0	0	0	0	0.167527	0.252912	2.39801	2.18248	0	0	PC	GPL	MEM	34	4	0	0.0853854	0.200677	0.826631	0.410803	0.65416	-7.00541	10	6
TAG 50:5;0	2.72329	1.19391	1.79077	1.20282	1.67973	0	1.06485	1.17472	1.2677	1.69763	1.75181	1.81063	1.06485	1.75181	1.11854	1.84489	1.66108	0.66953	1.34062	0	0	0.512528	1.34062	1.55286	1.79077	1.11854	1.34062	1.08207	1.53525	0.299562	2.5239	2.76904	1.98265	2.26652	0.540774	1.19391	1.08207	0.355418	1.02773	1.57165	1.55286	1.22977	1.63488	1.75181	1.28789	1.94258	1.19391	1.22075	1.17472	1.30744	1.57165	1.51555	1.51555	2.1836	0	2.31012	0	1.35794	1.19391	0.825371	0.915929	1.04499	0	2.16131	0	1.77151	0.772036	2.24607	1.53525	1.37624	1.96248	1.37624	0.555622	1.8832	1.39268	1.11854	1.4788	2.08088	1.41072	1.9228	1.22977	0	0	0	1.84489	1.24084	1.36431	0.548387	0.487988	1.30416	1.37623	TAG	GL	STO	50	5	0	0.123474	1.28878	0.824463	0.412026	0.65416	-7.0072	45	30
PE 18:0;0-18:0;0	0	0	0	0	0	0	0	0	0	0	0	0	0	0	0	0	0	0	0	0	0	0	0	0	0	0	0	0	0	0	0	0	0	0	0	0	0	0	0	0	0	0	0	0	0	0	0	0	0	0	0	0	0	0	0	0	0	0	0	0	0	0	0	0	0	0	0	0	0	0	0	0	0	0	0	1.42583	0	1.35794	0	0	0	1.71565	1.67973	1.58869	0	0.0652957	0.132499	5.04908	3.21909	0	0	PE	GPL	MEM	36	0	0	0.067203	0.0913863	0.81834	0.415493	0.65416	-7.01223	2	3
TAG 62:13;0	0	0	0	0	0	0	0	0	0	0	0	0	0	0	0	0	0	0	0	0	0	0	0	0	0	0	0	0	0	0.113857	0	1.17472	0	0	0	0	0	0	0	0	0	0	0	0	0	0	0	0	0	0	0	0	0	0	0	0	0	0	0	0	0	0	0	0.635989	0	0	0	0	0	0	0	0	0	0	0	0	0	0	0	0	0	0	0	1.44321	0	0.0247803	0.0630061	6.5923	4.30687	0	0	TAG	GL	STO	62	13	0	0.0382258	0.0396209	0.813864	0.418039	0.65416	-7.01588	2	2
PC 14:0;0-18:0;0	0.155112	0.100247	0	0.52628	0.125721	0.603892	0	0.119842	0.18685	0.125721	0.0706403	0.143399	0.143399	0.0706403	0.222682	0.1769	0.032959	0.344262	0.0706403	0.332005	0.441648	0.143399	0.0706403	0.0785422	0.100247	0.161623	0.148538	0.344262	0	0.00212451	0.00576817	0.0436327	0.0962995	0.032959	0.197698	0.226516	0.1769	0	0	0	0	0.125721	0.0279603	0.00502059	0.161623	0	0.100247	0.113857	0.119842	0	0	0	0.571118	0	0	0.0600795	0.189997	0.299562	0.0415989	0.254995	0.130817	0.158371	0	0.168718	0	0.23798	0.134064	0.0538452	0	0	0.0982744	0.103971	0.206198	0.206198	0.0600795	0.735941	0.587393	0.391686	0.587393	0.441648	0.378446	0.497848	0	0	0.644199	0.14884	0.18112	1.08089	1.13505	0.102109	0.155112	PC	GPL	MEM	32	0	0	0.0322801	0.161373	0.810558	0.419924	0.65416	-7.01857	45	21
Cer 42:1;3	0	0	0	0	0	0	0	0	0.197698	0	0	0	0	0	0	0	0	0	0	0	0	0	0	0	0	0	0	0	0	0.00377376	0	0	0	0	0	0	0	0	0	0	0	0	0	0	0	0	0	0	0	0	0	0	0	0	0	0	0	0	0	0	0	0	0	0	0	0	0	0	0	0	0	0	0	0	0	0	0	0	0	0	0	0	0	0	0	0.00387446	0	7.07467	0	0	0	Cer	SL	MEM	42	1	3	-0.00387446	0.00237026	-0.808401	0.421157	0.65416	-7.02031	2	0
CE 16:1;0	7.41256	7.41256	6.47007	6.47007	7.60119	8.04704	6.5788	6.5788	6.14438	6.14438	6.86337	6.14438	6.25511	7.79076	6.25511	6.86337	8.04704	7.79076	6.71292	6.86337	7.02591	7.41256	7.41256	6.47007	5.871	7.21797	5.60979	6.25511	5.18509	6.71292	7.02591	6.36166	6.47007	7.02591	6.47007	7.21797	7.21797	7.02591	7.21797	6.71292	6.36166	6.36166	6.47007	6.14438	6.05372	5.78053	6.71292	7.21797	6.71292	5.69937	6.47007	6.05372	7.21797	6.86337	6.86337	6.5788	6.71292	6.36166	6.47007	6.36166	7.79076	7.21797	7.02591	6.25511	7.02591	6.25511	6.71292	6.71292	5.871	7.41256	7.60119	6.71292	7.21797	5.871	6.25511	6.86337	7.02591	6.47007	6.14438	7.21797	7.60119	7.79076	7.21797	7.79076	6.86337	6.8034	6.69642	0.0853797	0.0931622	6.71292	6.71292	CE	STE	STO	16	1	0	-0.106981	6.76186	-0.806369	0.422322	0.65416	-7.02196	52	33
DAG 16:0;0-20:2;0	0	0	0	0	0	0	0	0	0	0	0	0	0	0	0	0	0	0	0	0	0	0	0	0	0	0	0	0	0	0	0.00281564	0	0	0	0	0	0	0	0	0	0	0	0.0131475	0	0	0	0	0	0	0	0	0	0	0	0	0	0	0	0	0	0	0	0	0	0	0	0	0.0394405	0	0	0	0	0	0	0	0	0	0	0	0	0	0	0	0	0	0.000306983	0.00119517	6.04941	5.74456	0	0	DAG	GL	MEM	36	2	0	0.000888183	0.000651807	0.800021	0.425969	0.65416	-7.02705	2	1
TAG 60:11;0	1.39268	0	0	0	0	0	0	0	0	0	0	0	1.17472	0	0	0	0.52628	0	0	0	0	0	0	0	0	0.652363	0	0	0	0.290644	1.0996	0	0	0	0	0	0	0	0	0	0	0	0	1.42583	0	0	0	0	0	0	0	0	0	0	0	0	0	0	0	0	0	0	0	0	0	0	0	0	0	0	0	0	0	0	0	0	0	0	0	1.6255	0	1.32474	0	1.4971	0	0.156147	0.087569	2.6204	4.00082	0	0	TAG	GL	STO	60	11	0	-0.0685785	0.129523	-0.797347	0.427512	0.65416	-7.02919	8	2
DAG 22:6;0-22:6;0	0	0	0	0	0	0	0	0	0	0	0	0	0	0	0	0	0	0	0	0	0	0	0	0	0	0	0	0	0	0	0	2.4368	0	0	0	0	0	0	0	0	0	0	0	0	0	0	0	0	0	0	0	0	0	0	0	0	0	0	0	0	0	0	0	0	0	0	0	0	0	0	0	0	0	0	0	0	0	0	0	0	0	0	0	0	0	0.0468614	0	7.2111	0	0	0	DAG	GL	MEM	44	12	0	-0.0468615	0.0286682	-0.797135	0.427634	0.65416	-7.02936	1	0
TAG 39:0;0	0	0	0	0	0	0	0	0	0	0	0	0	0	0	0	0	0	0	0	0	0	0	0	0	0	0	0	0	0	0	0	0	0	0	0	0	0	0	0	0	0	0	0	0	0	0	0	0	0	0	0	0	0	0	0	0	0	0	0	0	0	0	0	0	0	0	0	0	0	0	0	0	0	0	0	0	0	0	0	0	0	2.39378	0	0	0	0.0460343	0	7.2111	0	0	0	TAG	GL	STO	39	0	0	-0.0460343	0.0281621	-0.797134	0.427635	0.65416	-7.02936	1	0
TAG 55:0;0	0	0	0	0	0	0	0	0	0	0	0	0	0	0	0	0	0	0	0	0	0	0	0	0	0	0	0	0	0	2.20406	0	0	0	0	0	0	0	0	0	0	0	0	0	0	0	0	0	0	0	0	0	0	0	0	0	0	0	0	0	0	0	0	0	0	0	0	0	0	0	0	0	0	0	0	0	0	0	0	0	0	0	0	0	0	0	0.0423857	0	7.2111	0	0	0	TAG	GL	STO	55	0	0	-0.0423857	0.0259301	-0.797129	0.427637	0.65416	-7.02936	1	0
TAG 53:0;0	0	0	0	0	0	0	0	0	0	0	0	0	0	0	0	0	0	0	0	0	0	0	0	0	0	0	0	0	0	1.99194	0	0	0	0	0	0	0	0	0	0	0	0	0	0	0	0	0	0	0	0	0	0	0	0	0	0	0	0	0	0	0	0	0	0	0	0	0	0	0	0	0	0	0	0	0	0	0	0	0	0	0	0	0	0	0	0.0383066	0	7.2111	0	0	0	TAG	GL	STO	53	0	0	-0.0383066	0.0234346	-0.797122	0.427642	0.65416	-7.02937	1	0
TAG 56:0;0	0	0	0	0	0	0	0	0	0	0	0	0	0	0	0	0	0	0	0	0	0	0	0	0	0	0	0	0	0	1.81063	0	0	0	0	0	0	0	0	0	0	0	0	0	0	0	0	0	0	0	0	0	0	0	0	0	0	0	0	0	0	0	0	0	0	0	0	0	0	0	0	0	0	0	0	0	0	0	0	0	0	0	0	0	0	0	0.0348198	0	7.2111	0	0	0	TAG	GL	STO	56	0	0	-0.0348198	0.0213015	-0.797113	0.427647	0.65416	-7.02938	1	0
PC 15:0;0-20:5;0	0	0	0	0	0	0	0	0	0	0	0	0	0	0	0	0	0	0	0	0	0	0	0	0	0	0	0	0	0	1.79077	0	0	0	0	0	0	0	0	0	0	0	0	0	0	0	0	0	0	0	0	0	0	0	0	0	0	0	0	0	0	0	0	0	0	0	0	0	0	0	0	0	0	0	0	0	0	0	0	0	0	0	0	0	0	0	0.0344378	0	7.2111	0	0	0	PC	GPL	MEM	35	5	0	-0.0344378	0.0210678	-0.797112	0.427647	0.65416	-7.02938	1	0
DAG 17:0;0-24:0;0	0	0	0	0	0	0	0	0	0	0	0	0	0	0	0	0	0	0	0	0	0	0	0	0	0	0	0	0	0	1.71565	0	0	0	0	0	0	0	0	0	0	0	0	0	0	0	0	0	0	0	0	0	0	0	0	0	0	0	0	0	0	0	0	0	0	0	0	0	0	0	0	0	0	0	0	0	0	0	0	0	0	0	0	0	0	0	0.0329932	0	7.2111	0	0	0	DAG	GL	MEM	41	0	0	-0.0329932	0.0201841	-0.797108	0.42765	0.65416	-7.02938	1	0
DAG 15:0;0-24:0;0	0	0	0	0	0	0	0	0	0	0	0	0	0	0	0	0	0	0	0	0	0	0	0	0	0	0	0	0	0	1.6442	0	0	0	0	0	0	0	0	0	0	0	0	0	0	0	0	0	0	0	0	0	0	0	0	0	0	0	0	0	0	0	0	0	0	0	0	0	0	0	0	0	0	0	0	0	0	0	0	0	0	0	0	0	0	0	0.0316192	0	7.2111	0	0	0	DAG	GL	MEM	39	0	0	-0.0316192	0.0193435	-0.797103	0.427653	0.65416	-7.02938	1	0
PC 16:0;0-21:4;0	0	0	0	0	0	0	0	0	0	0	0	0	0	0	0	0	0	0	0	0	0	0	0	0	0	0	0	0	0	0	0	0	0	0	0	0	0	0	0	0	0	0	0	0	0	0	0	0	0	0	0	0	0	0	0	0	0	0	0	0	0	0	0	0	0	0	0	0	0	0	0	0	0	0	0	0	0	0	0	0	0	1.60621	0	0	0	0.0308886	0	7.2111	0	0	0	PC	GPL	MEM	37	4	0	-0.0308886	0.0188966	-0.7971	0.427654	0.65416	-7.02939	1	0
TAG 60:4;0	0	0	0	0	0	0	0	0	0	1.4971	0	0	0	0	0	0	0	0	0	0	0	0	0	0	0	0	0	0	0	0	0	0	0	0	0	0	0	0	0	0	0	0	0	0	0	0	0	0	0	0	0	0	0	0	0	0	0	0	0	0	0	0	0	0	0	0	0	0	0	0	0	0	0	0	0	0	0	0	0	0	0	0	0	0	0	0.0287904	0	7.2111	0	0	0	TAG	GL	STO	60	4	0	-0.0287904	0.0176129	-0.797091	0.42766	0.65416	-7.02939	1	0
DAG 16:0;0-24:0;0	0	0	0	0	0	0	0	0	0	0	0	0	0	0	0	0	0	0	0	0	0	0	0	0	0	0	0	0	0	1.4788	0	0	0	0	0	0	0	0	0	0	0	0	0	0	0	0	0	0	0	0	0	0	0	0	0	0	0	0	0	0	0	0	0	0	0	0	0	0	0	0	0	0	0	0	0	0	0	0	0	0	0	0	0	0	0	0.0284385	0	7.2111	0	0	0	DAG	GL	MEM	40	0	0	-0.0284385	0.0173977	-0.797089	0.427661	0.65416	-7.0294	1	0
PC 19:6;0-20:4;0	0	0	1.41072	0	0	0	0	0	0	0	0	0	0	0	0	0	0	0	0	0	0	0	0	0	0	0	0	0	0	0	0	0	0	0	0	0	0	0	0	0	0	0	0	0	0	0	0	0	0	0	0	0	0	0	0	0	0	0	0	0	0	0	0	0	0	0	0	0	0	0	0	0	0	0	0	0	0	0	0	0	0	0	0	0	0	0.0271293	0	7.2111	0	0	0	PC	GPL	MEM	39	10	0	-0.0271292	0.0165967	-0.797082	0.427665	0.65416	-7.0294	1	0
CE 14:1;0	0	0	0	0	0	0	0	0	0	0	0	0	0	0	0	0	0	0	0	0	0	0	1.37624	0	0	0	0	0	0	0	0	0	0	0	0	0	0	0	0	0	0	0	0	0	0	0	0	0	0	0	0	0	0	0	0	0	0	0	0	0	0	0	0	0	0	0	0	0	0	0	0	0	0	0	0	0	0	0	0	0	0	0	0	0	0	0.0264661	0	7.2111	0	0	0	CE	STE	STO	14	1	0	-0.0264661	0.016191	-0.797078	0.427667	0.65416	-7.0294	1	0
PC 16:0;0-21:5;0	0	0	0	0	0	0	1.30744	0	0	0	0	0	0	0	0	0	0	0	0	0	0	0	0	0	0	0	0	0	0	0	0	0	0	0	0	0	0	0	0	0	0	0	0	0	0	0	0	0	0	0	0	0	0	0	0	0	0	0	0	0	0	0	0	0	0	0	0	0	0	0	0	0	0	0	0	0	0	0	0	0	0	0	0	0	0	0.0251431	0	7.2111	0	0	0	PC	GPL	MEM	37	5	0	-0.0251431	0.0153817	-0.797069	0.427672	0.65416	-7.02941	1	0
PC O- 17:0;0-18:1;0	0	0	0	0	0	0	0	0	0	0	0	0	0	0	0	0	0	0	0	0	0	0	0	0	0	0	0	0	0	0	0	0	0	0	0	0	0	0	0	0	0	0	0	0	0	0	0	0	1.24894	0	0	0	0	0	0	0	0	0	0	0	0	0	0	0	0	0	0	0	0	0	0	0	0	0	0	0	0	0	0	0	0	0	0	0	0	0.024018	0	7.2111	0	0	0	PC O-	GPL	MEM	35	1	0	-0.024018	0.0146934	-0.79706	0.427678	0.65416	-7.02942	1	0
TAG 57:0;0	0	0	0	0	0	0	0	0	0	0	0	0	0	0	0	0	0	0	0	0	0	0	0	0	0	0	0	0	0	1.04499	0	0	0	0	0	0	0	0	0	0	0	0	0	0	0	0	0	0	0	0	0	0	0	0	0	0	0	0	0	0	0	0	0	0	0	0	0	0	0	0	0	0	0	0	0	0	0	0	0	0	0	0	0	0	0	0.0200959	0	7.2111	0	0	0	TAG	GL	STO	57	0	0	-0.0200959	0.012294	-0.797016	0.427703	0.65416	-7.02945	1	0
CE 22:2;0	0	0	0	0	0	0	0	0	0	0	0	0	0	0	0	0	0	0	0	0	0	0	0	0	0	0	0	0	0	0	0	0	0	0	0	0	0	0	0	0	0	0	0	0.972441	0	0	0	0	0	0	0	0	0	0	0	0	0	0	0	0	0	0	0	0	0	0	0	0	0	0	0	0	0	0	0	0	0	0	0	0	0	0	0	0	0	0.0187008	0	7.2111	0	0	0	CE	STE	STO	22	2	0	-0.0187008	0.0114405	-0.796993	0.427716	0.65416	-7.02947	1	0
TAG 55:7;0	0	0	0	0	0	0	0	0	0	0	0	0	0	0	0	0	0	0.935297	0	0	0	0	0	0	0	0	0	0	0	0	0	0	0	0	0	0	0	0	0	0	0	0	0	0	0	0	0	0	0	0	0	0	0	0	0	0	0	0	0	0	0	0	0	0	0	0	0	0	0	0	0	0	0	0	0	0	0	0	0	0	0	0	0	0	0	0.0179865	0	7.2111	0	0	0	TAG	GL	STO	55	7	0	-0.0179865	0.0110035	-0.79698	0.427724	0.65416	-7.02948	1	0
TAG 42:3;0	0	0	0	0	0	0	0	0	0	0	0	0	0	0	0	0	0	0	0	0	0	0	0	0	0	0	0	0	0	0	0.790095	0	0	0	0	0	0	0	0	0	0	0	0	0	0	0	0	0	0	0	0	0	0	0	0	0	0	0	0	0	0	0	0	0	0	0	0	0	0	0	0	0	0	0	0	0	0	0	0	0	0	0	0	0	0	0.0151941	0	7.2111	0	0	0	TAG	GL	STO	42	3	0	-0.0151941	0.00929524	-0.796906	0.427766	0.65416	-7.02954	1	0
TAG 60:13;0	0	0	0	0	0	0	0	0	0	0	0	0	0	0	0	0	0	0	0	0	0	0	0	0	0	0	0	0	0	0	0	0.772036	0	0	0	0	0	0	0	0	0	0	0	0	0	0	0	0	0	0	0	0	0	0	0	0	0	0	0	0	0	0	0	0	0	0	0	0	0	0	0	0	0	0	0	0	0	0	0	0	0	0	0	0	0	0.0148468	0	7.2111	0	0	0	TAG	GL	STO	60	13	0	-0.0148468	0.00908278	-0.796894	0.427773	0.65416	-7.02955	1	0
DAG 12:0;0-18:1;0	0	0	0	0	0	0	0	0	0	0	0	0	0	0	0	0	0	0	0	0	0	0	0	0	0	0	0	0	0	0	0.753178	0	0	0	0	0	0	0	0	0	0	0	0	0	0	0	0	0	0	0	0	0	0	0	0	0	0	0	0	0	0	0	0	0	0	0	0	0	0	0	0	0	0	0	0	0	0	0	0	0	0	0	0	0	0	0.0144842	0	7.2111	0	0	0	DAG	GL	MEM	30	1	0	-0.0144842	0.00886092	-0.796881	0.427781	0.65416	-7.02956	1	0
PC 18:2;0-22:5;0	0	0	0	0	0	0	0	0	0	0	0	0	0	0	0	0	0	0	0	0	0	0	0	0	0	0	0	0	0	0	0	0	0	0	0	0	0	0	0	0	0	0	0	0	0	0	0	0	0	0	0	0	0	0	0	0	0	0	0	0	0	0	0	0	0	0	0	0	0	0	0	0	0	0	0.753178	0	0	0	0	0	0	0	0	0	0	0.0144842	0	7.2111	0	0	0	PC	GPL	MEM	40	7	0	-0.0144842	0.00886092	-0.796881	0.427781	0.65416	-7.02956	1	0
PC 18:1;0-19:1;0	0	0	0	0	0	0	0	0	0	0	0	0	0	0	0	0	0	0	0	0	0	0	0	0	0	0	0	0	0	0	0	0	0	0	0.571118	0	0	0	0	0	0	0	0	0	0	0	0	0	0	0	0	0	0	0	0	0	0	0	0	0	0	0	0	0	0	0	0	0	0	0	0	0	0	0	0	0	0	0	0	0	0	0	0	0	0	0.010983	0	7.2111	0	0	0	PC	GPL	MEM	37	2	0	-0.010983	0.00671904	-0.796673	0.427901	0.65416	-7.02973	1	0
DAG 17:0;0-18:1;0	0	0	0	0	0	0	0	0	0	0	0	0	0	0	0	0	0	0	0	0	0	0	0	0	0	0	0	0	0	0.378446	0	0	0	0	0	0	0	0	0	0	0	0	0	0	0	0	0	0	0	0	0	0	0	0	0	0	0	0	0	0	0	0	0	0	0	0	0	0	0	0	0	0	0	0	0	0	0	0	0	0	0	0	0	0	0	0.00727781	0	7.2111	0	0	0	DAG	GL	MEM	35	1	0	-0.00727781	0.00445231	-0.79605	0.428261	0.65416	-7.03022	1	0
TAG 41:0;0	0	0	0	0	0	0	0	0	0	0	0	0	0	0	0	0	0	0	0	0	0	0	0	0.355418	0	0	0	0	0	0	0	0	0	0	0	0	0	0	0	0	0	0	0	0	0	0	0	0	0	0	0	0	0	0	0	0	0	0	0	0	0	0	0	0	0	0	0	0	0	0	0	0	0	0	0	0	0	0	0	0	0	0	0	0	0	0.00683496	0	7.2111	0	0	0	TAG	GL	STO	41	0	0	-0.00683496	0.00418139	-0.795901	0.428347	0.65416	-7.03034	1	0
TAG 62:14;0	0	0	0	0	0	0	0	0	0	0	0	0	0	0	0	0	0	0	0	0	0	0	0	0	0	0	0	0	0	0	0	0	0	0	0	0	0	0	0	0	0	0	0	0.355418	0	0	0	0	0	0	0	0	0	0	0	0	0	0	0	0	0	0	0	0	0	0	0	0	0	0	0	0	0	0	0	0	0	0	0	0	0	0	0	0	0	0.00683496	0	7.2111	0	0	0	TAG	GL	STO	62	14	0	-0.00683496	0.00418139	-0.795901	0.428347	0.65416	-7.03034	1	0
DAG 18:2;0-20:5;0	0	0	0	0	0	0	0	0	0	0	0	0	0	0	0	0	0	0	0	0	0	0	0	0	0	0	0	0	0	0	0	0	0	0	0	0	0	0	0	0	0	0	0	0.344262	0	0	0	0	0	0	0	0	0	0	0	0	0	0	0	0	0	0	0	0	0	0	0	0	0	0	0	0	0	0	0	0	0	0	0	0	0	0	0	0	0	0.00662043	0	7.2111	0	0	0	DAG	GL	MEM	38	7	0	-0.00662043	0.00405014	-0.795818	0.428395	0.65416	-7.03041	1	0
PC O- 17:0;0-21:4;0	0	0	0	0	0	0	0	0	0	0	0	0	0	0	0	0	0	0	0	0	0	0	0	0	0	0	0	0	0	0	0	0	0	0	0	0	0	0	0	0	0	0	0	0	0	0	0	0	0	0	0	0	0	0	0	0	0	0	0	0	0	0	0	0	0	0	0	0	0	0	0	0	0	0	0	0	0	0	0	0	0	0.332005	0	0	0	0.00638471	0	7.2111	0	0	0	PC O-	GPL	MEM	38	4	0	-0.00638471	0.00390594	-0.795718	0.428453	0.65416	-7.03049	1	0
PI 18:0;0-20:2;0	0	0	0	0	0	0	0	0	0	0	0	0	0	0	0	0	0.315437	0	0	0	0	0	0	0	0	0	0	0	0	0	0	0	0	0	0	0	0	0	0	0	0	0	0	0	0	0	0	0	0	0	0	0	0	0	0	0	0	0	0	0	0	0	0	0	0	0	0	0	0	0	0	0	0	0	0	0	0	0	0	0	0	0	0	0	0	0.0060661	0	7.2111	0	0	0	PI	GPL	MEM	38	2	0	-0.0060661	0.00371102	-0.795562	0.428543	0.65416	-7.03061	1	0
PI 16:1;0-20:0;0	0	0	0	0	0	0	0	0	0	0	0	0	0	0	0	0	0	0	0	0	0.299562	0	0	0	0	0	0	0	0	0	0	0	0	0	0	0	0	0	0	0	0	0	0	0	0	0	0	0	0	0	0	0	0	0	0	0	0	0	0	0	0	0	0	0	0	0	0	0	0	0	0	0	0	0	0	0	0	0	0	0	0	0	0	0	0	0.00576081	0	7.2111	0	0	0	PI	GPL	MEM	36	1	0	-0.00576081	0.00352426	-0.795389	0.428643	0.65416	-7.03075	1	0
TAG 53:2;0	3.29259	1.77151	2.79422	2.00118	2.03751	2.24607	2.1218	2.65608	1.90332	3.59345	2.65608	3.11194	2.4368	2.5239	2.93724	3.24028	2.00118	2.74576	2.37275	2.54534	1.96248	2.86589	3.44111	2.63318	2.91495	1.79077	1.8832	2.96258	2.03751	1.0996	2.63318	3.03454	2.00118	2.81854	2.16131	2.31012	2.22433	2.37275	2.1836	2.26652	2.98721	2.63318	2.91495	2.37275	1.67973	1.9228	2.05885	2.5239	1.41072	2.4162	1.53525	1.69763	2.26652	2.72329	2.50123	2.46081	1.86281	2.79422	2.1836	2.79422	1.94258	2.33004	1.35794	2.48041	2.1836	2.63318	1.73296	2.48041	2.31012	2.4162	2.5239	1.8832	1.77151	2.35154	2.2869	2.01929	2.03751	1.9726	1.39268	2.10124	1.90332	1.81063	1.90332	1.67973	2.92613	2.34879	2.26121	0.225914	0.192684	2.29851	2.31012	TAG	GL	STO	53	2	0	-0.0875829	2.31479	-0.795367	0.428656	0.65416	-7.03077	52	33
PE O- 18:0;0-20:4;0	0	0.206198	0	0	0.103971	0	0	0	0	0	0	0	0.497848	0	0	0	0	0	0.45475	0.790095	0.484089	0	0	0	0	0	0	0	0	0	0	0	0	0.0308575	0	0.366561	0.254995	0.512528	0	0	0	0	0.0507696	0.0105825	0	0.23034	0	0	0	0	0.790095	0	0	0	0	0.148538	0.703139	0	0.081939	0	0	0	0.555622	0	0	0	0.540774	0	0.28576	0	0.290644	0.206198	0.355418	0.355418	0	0	0	0	0.862455	0	0	0	0	0	0	0.0931748	0.131045	2.01646	1.91754	0	0	PE O-	GPL	MEM	38	4	0	0.0378704	0.107877	0.795294	0.428698	0.65416	-7.03083	16	9
Cer 44:1;2	0	0	0	0	0	0	0	0	0.155112	0	0	0	0	0	0	0	0	0	0	0	0	0	0	0	0	0	0	0	0	0.000884106	0	0	0	0	0	0	0	0	0	0	0	0	0	0	0	0	0	0	0	0	0	0	0	0	0	0	0	0	0	0	0	0	0	0	0	0	0	0	0	0	0	0	0	0	0	0	0	0	0	0	0	0	0	0	0	0.00299992	0	7.16955	0	0	0	Cer	SL	MEM	44	1	2	-0.00299992	0.00183524	-0.795189	0.428759	0.65416	-7.03091	2	0
PE O- 17:0;0-20:3;0	0	0	0	0	0.280861	0	0	0	0	0	0	0	0	0	0	0	0	0	0	0	0	0	0	0	0	0	0	0	0	0	0	0	0	0	0	0	0	0	0	0	0	0	0	0	0	0	0	0	0	0	0	0	0	0	0	0	0	0	0	0	0	0	0	0	0	0	0	0	0	0	0	0	0	0	0	0	0	0	0	0	0	0	0	0	0	0.00540117	0	7.2111	0	0	0	PE O-	GPL	MEM	37	3	0	-0.00540117	0.00330424	-0.795146	0.428784	0.65416	-7.03094	1	0
TAG 58:0;0	0	0	0	0	0	0	0	0	0	0	0	0	0	0	0	0	0	0	0	0	0	0	0	0	0	0	0	0	0	0.254995	0	0	0	0	0	0	0	0	0	0	0	0	0	0	0	0	0	0	0	0	0	0	0	0	0	0	0	0	0	0	0	0	0	0	0	0	0	0	0	0	0	0	0	0	0	0	0	0	0	0	0	0	0	0	0	0.00490374	0	7.2111	0	0	0	TAG	GL	STO	58	0	0	-0.00490374	0.00299994	-0.794718	0.429031	0.65416	-7.03128	1	0
DAG 15:0;0-16:1;0	0	0	0	0	0	0	0	0	0	0	0	0	0	0	0	0	0	0	0	0	0	0	0	0	0	0	0	0	0	0.23798	0	0	0	0	0	0	0	0	0	0	0	0	0	0	0	0	0	0	0	0	0	0	0	0	0	0	0	0	0	0	0	0	0	0	0	0	0	0	0	0	0	0	0	0	0	0	0	0	0	0	0	0	0	0	0	0.00457655	0	7.2111	0	0	0	DAG	GL	MEM	31	1	0	-0.00457655	0.00279977	-0.794358	0.42924	0.65416	-7.03157	1	0
PC O- 17:0;0-21:5;0	0	0	0	0	0	0	0.222682	0	0	0	0	0	0	0	0	0	0	0	0	0	0	0	0	0	0	0	0	0	0	0	0	0	0	0	0	0	0	0	0	0	0	0	0	0	0	0	0	0	0	0	0	0	0	0	0	0	0	0	0	0	0	0	0	0	0	0	0	0	0	0	0	0	0	0	0	0	0	0	0	0	0	0	0	0	0	0.00428235	0	7.2111	0	0	0	PC O-	GPL	MEM	38	5	0	-0.00428235	0.00261979	-0.793962	0.429469	0.65416	-7.03188	1	0
TAG 60:9;0	0	0	0	0	0	0	0	0	0	0	0	0	0	0	0	0	0	0	0	0	0	0	0	0	0	0	0	0	0	0	0	0	0	0	0	0	0	0	0	0	0	0	0	0.206198	0	0	0	0	0	0	0	0	0	0	0	0	0	0	0	0	0	0	0	0	0	0	0	0	0	0	0	0	0	0	0	0	0	0	0	0	0	0	0	0	0	0.00396535	0	7.2111	0	0	0	TAG	GL	STO	60	9	0	-0.00396535	0.00242586	-0.793433	0.429775	0.65416	-7.0323	1	0
TAG 45:2;0	0	0	0	0	0	0	0	0	0	0	0	0	0	0	0	0	0	0	0	0	0	0	0	0.1769	0	0	0	0	0	0	0	0	0	0	0	0	0	0	0	0	0	0	0	0	0	0	0	0	0	0	0	0	0	0	0	0	0	0	0	0	0	0	0	0	0	0	0	0	0	0	0	0	0	0	0	0	0	0	0	0	0	0	0	0	0	0.00340192	0	7.2111	0	0	0	TAG	GL	STO	45	2	0	-0.00340192	0.00208117	-0.792109	0.430543	0.65416	-7.03335	1	0
TAG 60:8;0	0	0	0	0	0	0	0	0	0	0	0	0	0	0	0	0	0	0	0	0	0	0	0	0	0	0	0	0	0	0	0	0	0	0	0	0	0	0	0	0	0	0	0	0.168718	0	0	0	0	0	0	0	0	0	0	0	0	0	0	0	0	0	0	0	0	0	0	0	0	0	0	0	0	0	0	0	0	0	0	0	0	0	0	0	0	0	0.00324457	0	7.2111	0	0	0	TAG	GL	STO	60	8	0	-0.00324457	0.00198491	-0.791612	0.430831	0.65416	-7.03375	1	0
DAG 15:0;0-18:2;0	0	0	0	0	0	0	0	0	0	0	0	0	0	0	0	0	0	0	0	0	0	0	0	0	0	0	0	0	0	0.155112	0	0	0	0	0	0	0	0	0	0	0	0	0	0	0	0	0	0	0	0	0	0	0	0	0	0	0	0	0	0	0	0	0	0	0	0	0	0	0	0	0	0	0	0	0	0	0	0	0	0	0	0	0	0	0	0.00298292	0	7.2111	0	0	0	DAG	GL	MEM	33	2	0	-0.00298292	0.00182484	-0.790608	0.431413	0.65416	-7.03454	1	0
PE O- 18:1;0-18:1;0	0	0	0	0	0	0	0	0	0	0	0	0	0	0	0	0	0	0	0	0	0	0	0	0	0	0	0	0	0	0	0	0	0	0	0	0	0	0	0	0	0	0	0	0	0	0	0	0	0	0	0	0	0	0	0	0	0	0	0.137305	0	0	0	0	0	0	0	0	0	0	0	0	0	0	0	0	0	0	0	0	0	0	0	0	0	0	0.00264047	0	7.2111	0	0	0	PE O-	GPL	MEM	36	2	0	-0.00264047	0.00161535	-0.788826	0.432448	0.65416	-7.03595	1	0
Cer 38:2;4	0	0	0	0	0	0	0	0	0	0.103971	0	0	0	0	0	0	0	0	0	0	0	0	0	0	0	0	0	0	0	0	0	0	0	0	0	0	0	0	0	0	0	0	0	0	0	0	0	0	0	0	0	0	0	0	0	0	0	0	0	0	0	0	0	0	0	0	0	0	0	0	0	0	0	0	0	0	0	0	0	0	0	0	0	0	0	0.00199944	0	7.2111	0	0	0	Cer	SL	MEM	38	2	4	-0.00199944	0.00122319	-0.782791	0.435965	0.656149	-7.04069	1	0
TAG 47:3;0	0	0	0	0	0	0	0	0	0	0	0	0	0	0	0	0	0	0	0	0	0	0	0	0	0	0	0	0	0	0	0.103971	0	0	0	0	0	0	0	0	0	0	0	0	0	0	0	0	0	0	0	0	0	0	0	0	0	0	0	0	0	0	0	0	0	0	0	0	0	0	0	0	0	0	0	0	0	0	0	0	0	0	0	0	0	0	0.00199944	0	7.2111	0	0	0	TAG	GL	STO	47	3	0	-0.00199944	0.00122319	-0.782791	0.435965	0.656149	-7.04069	1	0
PC O- 17:1;0-18:0;0	0	0	0	0	0	0	0	0	0	0	0	0	0	0	0	0	0	0	0	0	0	0	0	0	0	0	0	0	0	0	0	0	0	0	0	0	0	0	0	0	0	0	0	0	0	0	0	0	0.0785422	0	0	0	0	0	0	0	0	0	0	0	0	0	0	0	0	0	0	0	0	0	0	0	0	0	0	0	0	0	0	0	0	0	0	0	0	0.00151043	0	7.2111	0	0	0	PC O-	GPL	MEM	35	1	0	-0.00151043	0.000924025	-0.772477	0.442013	0.663577	-7.04872	1	0
LPC 18:2;0	4.07416	3.44111	4.07416	4.61932	4.25867	3.47331	5.871	4.25867	5.26555	3.69651	4.31575	4.43067	5.35645	4.6516	4.21165	3.77453	3.62525	3.73654	4.49679	4.96678	5.03885	4.49679	4.21165	3.93718	3.97749	5.35645	5.26555	5.43944	6.36166	5.26555	2.60941	3.29259	5.10822	4.49679	4.96678	4.55769	4.75458	4.61932	4.68317	4.89447	5.10822	5.52331	3.89368	4.55769	5.43944	4.82696	4.55769	2.70027	5.18509	6.25511	4.68317	5.871	3.03454	3.8507	4.49679	3.97749	5.35645	5.43944	3.73654	4.96678	3.81034	3.97749	4.43067	4.82696	3.89368	4.31575	5.78053	2.1218	4.82696	3.03454	4.11876	4.31575	2.34083	5.52331	5.43944	5.52331	4.25867	3.53354	6.86337	5.10822	5.96465	3.77453	4.55769	3.40918	4.68317	4.45578	4.60986	0.16599	0.241556	4.49679	4.68317	LPC	GPL	LYS	18	2	0	0.154082	4.51559	0.769453	0.443797	0.66458	-7.05105	52	33
DAG 16:1;0-17:0;0	0	0	0	0	0	0	0	0	0	0	0	0	0	0	0	0	0	0	0	0	0	0	0	0	0	0	0	0	0	0.0675279	0	0	0	0	0	0	0	0	0	0	0	0	0	0	0	0	0	0	0	0	0	0	0	0	0	0	0	0	0	0	0	0	0	0	0	0	0	0	0	0	0	0	0	0	0	0	0	0	0	0	0	0	0	0	0	0.00129861	0	7.2111	0	0	0	DAG	GL	MEM	33	1	0	-0.00129861	0.000794446	-0.7643	0.446844	0.667466	-7.05501	1	0
DAG 15:0;0-18:1;0	0	0	0	0	0	0	0	0	0	0	0	0	0	0	0	0	0	0	0	0	0	0	0	0	0	0	0	0	0	0.0600795	0	0	0	0	0	0	0	0	0	0	0	0	0	0	0	0	0	0	0	0	0	0	0	0	0	0	0	0	0	0	0	0	0	0	0	0	0	0	0	0	0	0	0	0	0	0	0	0	0	0	0	0	0	0	0	0.00115537	0	7.2111	0	0	0	DAG	GL	MEM	33	1	0	-0.00115538	0.000706818	-0.756302	0.451597	0.672225	-7.06109	1	0
PC 16:0;0-22:3;0	0	0	0	0	0	0	0	0	0	0	0	0	0	0	0	0	0	0	0	0.571118	0	0	0	0	0	0	0	0	0	0	0	0	0	0	0	0	0	0	0	0	0	0	0	0	0	0	0	0	0	0	0	0	0	0	0	0.247011	0	0	0	0	0.652363	0	0	0	0	0	0	0	0	0	0	0	0	0	0	0	0	0	0	0	0	0	0	0	0	0.010983	0.0272538	7.2111	4.40918	0	0	PC	GPL	MEM	38	3	0	0.0162707	0.0172999	0.755148	0.452286	0.672225	-7.06197	1	2
PI 20:3;0-20:3;0	0	0	0	0	0.0571203	0	0	0	0	0	0	0	0	0	0	0	0	0	0	0	0	0	0	0	0	0	0	0	0	0	0	0	0	0	0	0	0	0	0	0	0	0	0	0	0	0	0	0	0	0	0	0	0	0	0	0	0	0	0	0	0	0	0	0	0	0	0	0	0	0	0	0	0	0	0	0	0	0	0	0	0	0	0	0	0	0.00109847	0	7.2111	0	0	0	PI	GPL	MEM	40	6	0	-0.00109847	0.000672003	-0.752318	0.453976	0.673059	-7.0641	1	0
PE 20:3;0-20:4;0	0	0	0	0	0	0	0	0	0	0	0	0	0	0	0	0	0	0	0	0	2.74576	0	0	0	0	0	0	3.26642	0	0	0	0	0	0	0	0	2.93724	0	0	0	0	0	0	0	0	0	2.74576	0	0	0	0	0	0	0	0	0	0	0	0	0	0	0	0	0	0	0	2.5239	0	0	0	0	0	0	0	0	0	0	0	0	0	0	0	0	0	0	0.210628	0.0989823	3.50331	5.74456	0	0	PE	GPL	MEM	40	7	0	-0.111646	0.167283	-0.742377	0.459943	0.680213	-7.07154	4	1
DAG 14:0;0-18:2;0	0	0	0	0	0	0	0	0	0	0	0	0	0	0	0	0	0	0	0	0	0	0	0	0	0	0	0	0	0	0.0463992	0	0	0	0	0	0	0	0	0	0	0	0	0	0	0	0	0	0	0	0	0	0	0	0	0	0	0	0	0	0	0	0	0	0	0	0	0	0	0	0	0	0	0	0	0	0	0	0	0	0	0	0	0	0	0	0.000892291	0	7.2111	0	0	0	DAG	GL	MEM	32	2	0	-0.000892291	0.000545872	-0.731971	0.466236	0.684515	-7.07922	1	0
DAG 16:2;0-18:1;0	0	0	0	0	0	0	0	0	0	0	0	0	0	0	0	0	0	0	0	0	0	0	0	0	0.0463992	0	0	0	0	0	0	0	0	0	0	0	0	0	0	0	0	0	0	0	0	0	0	0	0	0	0	0	0	0	0	0	0	0	0	0	0	0	0	0	0	0	0	0	0	0	0	0	0	0	0	0	0	0	0	0	0	0	0	0	0	0.000892291	0	7.2111	0	0	0	DAG	GL	MEM	34	3	0	-0.000892291	0.000545872	-0.731971	0.466236	0.684515	-7.07922	1	0
TAG 34:0;0	0	0	0	0	0	0	0	0	0	0	0	0	0	0	0	0	0	0	0	0	0	0	0	0.28576	0	0	0	0	0.685537	0	2.46081	0	1.2677	0	0	0	0	0	0	0	0	0	0	0	0	0	0	1.34062	0	0	0	0	0	0	0	0	0	0	0	0	0	0	0	0	0	0	0	0	0	0	0	0	0	0.843013	0	0	0	0	0	0	0	0	0	0	0	0.102979	0.0463197	4.07709	4.02057	0	0	TAG	GL	STO	34	0	0	-0.0566591	0.0809817	-0.73187	0.466297	0.684515	-7.0793	4	2
DAG 18:0;0-18:3;0	0	0	0	0	0	0	0	0	0	0	0.0279603	0	0	0	0	0	0	0	0	0	0	0	0.0394405	0.0208283	0	0.100247	0	0	0	0	0.0031856	0.024649	0	0	0	0	0	0	0	0	0	0	0	0.00437504	0	0	0	0	0	0	0	0	0	0	0	0	0	0.264117	0	0	0	0	0	0	0	0	0	0.0436327	0	0	0	0	0	0	0	0	0	0	0	0	0	0	0	0	0	0.00424395	0.00932575	3.69199	4.97175	0	0	DAG	GL	MEM	36	3	0	0.0050818	0.00621688	0.729837	0.467533	0.684643	-7.08078	7	2
PE O- 18:0;0-18:2;0	0	0	0	0	0	0	0	0	0	0	0	0	0	0	0	0	0	0	0	0	0	0	0	0	0	0	0	0	0	0	0	0	0	0	0	0	0	0	0	0	0	0	0	0	0	0	0	0	0	0	0	0	0	0	0	0	0	0	0.0436327	0	0	0	0	0	0	0	0	0	0	0	0	0	0	0	0	0	0	0	0	0	0	0	0	0	0	0.000839091	0	7.2111	0	0	0	PE O-	GPL	MEM	36	2	0	-0.000839091	0.000513326	-0.724574	0.47074	0.687649	-7.08462	1	0
PC O- 18:1;0-18:3;0	0	0	0	0	0.0394405	0	0	0	0	0	0	0	0	0	0	0	0	0	0	0	0	0	0	0	0	0	0	0	0	0	0	0	0	0	0	0	0	0	0	0	0	0	0	0	0	0	0	0	0	0	0	0.222682	0	0	0	0	0	0	0	0	0.081939	0	0	0	0	0	0.100247	0	0	0	0	0	0	0	0	0	0	0	0	0	0	0	0	0	0	0.00696864	0.002483	4.86703	5.74456	0	0	PC O-	GPL	MEM	36	4	0	-0.00448564	0.00522715	-0.719124	0.474073	0.690825	-7.08856	3	1
DAG 18:1;0-20:4;0	1.42583	1.06485	0	0	0	0	0	1.2677	0	2.00118	0.915929	0	0	1.22977	1.60621	0	1.35794	0	0	0	0	0	1.32474	0	1.55286	0	0	0	0	0.972441	1.17472	1.8832	0	0	0	0	0	0	0	0	0	1.6255	1.04499	0.735941	0	0	0	1.60621	0	0	0	0	0	1.30744	0	1.4971	0	1.37624	0	0	0	0	0	1.42583	0	0	0	1.46119	0	0	1.32474	0	0	0	0	0	0	0	0	0	0	0	0	0	0	0.405066	0.30664	1.58399	1.96221	0	0	DAG	GL	MEM	38	5	0	-0.0984256	0.366853	-0.707879	0.480992	0.699199	-7.09659	16	7
PI 18:0;0-20:4;0	4.89447	6.14438	5.52331	5.78053	5.18509	5.10822	5.60979	5.18509	5.78053	5.10822	4.89447	5.96465	5.871	5.871	5.871	5.26555	5.03885	5.43944	5.78053	5.96465	6.14438	5.60979	5.10822	5.78053	5.96465	5.871	5.96465	5.52331	5.871	5.78053	4.49679	5.35645	5.03885	5.60979	6.14438	5.69937	6.05372	6.25511	5.96465	5.871	5.78053	5.871	5.52331	5.18509	5.78053	5.10822	6.05372	5.60979	5.52331	5.871	5.78053	5.26555	5.60979	5.52331	5.96465	5.43944	6.05372	5.871	5.60979	5.52331	5.43944	5.60979	6.25511	5.871	5.69937	5.871	6.25511	5.03885	5.60979	5.52331	5.96465	5.96465	5.78053	5.35645	6.47007	6.14438	5.35645	5.43944	5.60979	5.52331	6.14438	4.68317	5.78053	5.60979	5.60979	5.62345	5.68264	0.0744969	0.0555707	5.60979	5.78053	PI	GPL	MEM	38	4	0	0.059192	5.64643	0.697347	0.487523	0.706968	-7.10401	52	33
PE O- 18:2;0-20:4;0	2.14134	2.91495	1.86281	3.24028	3.26642	2.5239	3.29259	1.79077	2.96258	3.05994	2.93724	2.33004	3.65955	2.39378	2.76904	2.05885	2.03751	2.67903	2.65608	3.24028	3.93718	2.93724	2.60941	2.20406	2.93724	3.05994	3.24028	2.79422	3.03454	2.81854	1.94258	1.4971	2.63318	2.08088	3.38084	3.21373	3.18989	2.35154	2.35154	2.60941	2.89119	3.29259	3.16382	2.86589	3.13673	2.93724	3.03454	2.2869	1.9228	2.81854	3.24028	2.96258	2.00118	2.76904	2.20406	2.91495	4.02872	2.89119	3.47331	2.16131	1.55286	2.50123	3.59345	2.98721	3.65955	2.72329	3.18989	2.31012	2.89119	2.35154	2.70027	3.11194	3.53354	2.74576	3.65955	2.4368	2.35154	2.14134	3.05994	2.91495	2.56694	2.34083	2.98721	2.67903	2.24607	2.79442	2.71403	0.198811	0.178718	2.91495	2.74576	PE O-	GPL	MEM	38	6	0	-0.0803887	2.76321	-0.684114	0.495798	0.715896	-7.11317	52	33
TAG 54:2;0	4.55769	3.59345	0	0	4.43067	4.61932	4.49679	0	4.07416	6.36166	5.26555	0	0	4.37134	0	5.78053	4.55769	3.69651	4.68317	0	3.65955	0	5.69937	4.89447	4.96678	4.75458	0	4.89447	0	4.75458	4.55769	5.96465	4.25867	3.97749	0	3.89368	0	4.37134	0	3.81034	4.25867	5.03885	0	4.61932	0	4.16276	3.5634	3.65955	0	4.49679	0	0	0	4.37134	4.16276	4.43067	3.62525	4.75458	5.18509	0	0	0	0	0	0	3.81034	0	0	0	3.81034	4.43067	0	3.47331	0	3.81034	3.53354	0	0	0	4.37134	0	3.73654	0	0	0	2.63067	2.28657	0.889863	0.938808	3.67803	3.53354	TAG	GL	STO	54	2	0	-0.344104	2.49708	-0.683661	0.496083	0.715896	-7.11348	30	18
PC 20:3;0-20:3;0	0	0.0962995	0	0	0	0	0	0	0	0	0	0	0	0	0	0	0	0	0	0	0	0	0	0	0	0	0	0	0	0	0	0	0	0.0742467	0	0	0	0	0	0	0	0.130817	0	0	0	0	0	0	0	0	0.618608	0	0	0	0	0	0	0	0	0	0	0	0	0	0.972441	0	0	0	0	0	0	0	0	0	0	0	0	0	0	0	0	0	0	0.703139	0	0.0219805	0.0440171	6.16103	3.6594	0	0	PC	GPL	MEM	40	6	0	0.0220366	0.0305359	0.68075	0.497914	0.716803	-7.11547	3	3
CE 19:1;0	0	0	0	1.8832	0	0	0	0	0	0	0	2.01929	0	0	0	1.71565	1.96248	0	0	0	0	0	0	0	0	0	0	0	0	1.39268	0	0	0	0	0	0	0	0	0	0	0	0	0	0	0	0	0	0	1.73296	0	0	0	0	0	0	0	0	0	0	0	1.58869	0	0	0	0	0	0	0	0	0	0	0	0	0	0	2.48041	0	0	0	0	0	0	0	0	0	0.20589	0.123306	2.81711	4.09897	0	0	CE	STE	STO	19	1	0	-0.0825837	0.173828	-0.673584	0.502436	0.718317	-7.12033	6	2
LPE 18:1;0	0.299562	0.214364	0	0.89839	0.484089	0	1.4971	1.28789	1.01007	1.19391	0.415189	0.685537	0.806987	0.309991	1.02773	1.44321	0.685537	0.806987	0.953194	1.69763	1.42583	1.42583	0.635989	0.635989	0.51942	1.15616	1.6442	1.02773	1.69763	0.540774	0.119842	0.391686	0.790095	0.355418	0.881404	0.40332	0.512528	1.02773	0.635989	0	1.06485	0.635989	0.40332	0.427845	1.04499	0.52628	0.247011	0	0.563391	1.0996	0	1.0996	0	0.332005	1.01007	0.201954	0.391686	1.58869	0.703139	1.66108	0.366561	0.40332	0.635989	0.735941	0	0.51942	1.30744	0.23798	0.719195	0.772036	0.469373	0.571118	0.320863	1.08207	0.798566	0.972441	0.843013	0.540774	1.46119	0.843013	1.11854	0	0.89839	0	1.02773	0.746715	0.677643	0.618849	0.681897	0.694338	0.635989	LPE	GPL	LYS	18	1	0	-0.0690721	0.719898	-0.673536	0.502467	0.718317	-7.12037	47	29
PC 17:1;0-18:2;0	1.82741	2.54534	2.46081	2.76904	2.50123	2.70027	0	2.89119	2.93724	2.26652	2.26652	1.9228	2.46081	2.48041	2.60941	0	3.11194	3.38084	2.70027	3.03454	2.67903	2.98721	2.76904	2.14134	2.39378	3.35148	3.40918	1.84489	1.73296	2.5239	1.75181	2.01929	2.84311	2.86589	1.17472	2.14134	2.4162	3.01081	3.59345	1.81063	1.98265	2.91495	1.84489	0	0	3.73654	2.14134	1.9228	3.65955	3.13673	2.74576	3.11194	2.86589	1.19391	4.07416	1.98265	0	2.96258	0	2.10124	0	3.40918	3.40918	1.82741	1.13673	2.84311	3.47331	0	2.79422	2.2869	3.53354	3.21373	2.67903	3.05994	2.4162	0	2.63318	2.4162	0	0	2.81854	2.14134	0	3.29259	2.76904	2.30835	2.14616	0.433618	0.562735	2.51257	2.4162	PC	GPL	MEM	35	3	0	-0.162188	2.24538	-0.673356	0.502581	0.718317	-7.12049	46	27
PE O- 17:2;0-17:1;0	0	0	0	0	0	0	0.113857	0	0	0	0	0	0	0	0	0	0	0	0	0	0	0.0394405	0	0	0	0	0	0	0	0.000116126	0	0	0	0	0	0	0.100247	0	0.081939	0	0	0	0	0	0	0	0	0	0	0	0	0	0	0	0	0	0	0	0.0193042	0	0	0	0	0	0	0	0	0	0	0	0	0	0	0	0	0	0	0	0	0	0	0	0	0	0	0.00524932	0.002483	4.08998	5.74456	0	0	PE O-	GPL	MEM	34	3	0	-0.00276632	0.00417534	-0.651203	0.516704	0.736736	-7.1352	5	1
PC 17:0;0-20:3;0	2.50123	2.22433	1.98265	1.82741	1.71565	2.4162	0	2.01929	0.161623	1.22977	1.69763	1.86281	2.16131	2.08088	2.22433	1.32474	0.89839	2.56694	1.8832	2.24607	1.79077	2.22433	1.73296	0.0507696	2.08088	2.14134	2.2869	1.58869	1.35794	0.881404	1.21168	0.703139	0.603892	2.4162	0	2.22433	2.03751	1.73296	0.953194	1.30744	1.41072	1.69763	1.90332	2.05885	2.39378	2.67903	0.603892	1.8832	2.54534	1.79077	2.46081	2.65608	0.772036	1.55286	1.90332	2.39378	2.35154	2.33004	0	2.5239	2.14134	1.8832	2.24607	0.915929	1.57165	1.34062	2.72329	1.98265	1.84489	0.366561	2.26652	1.84489	1.53525	1.82741	0	1.53525	2.01929	1.67973	1.75181	1.4971	2.05885	1.94258	2.26652	2.14134	2.03751	1.67501	1.77519	0.465597	0.302693	1.89326	1.79077	PC	GPL	MEM	37	3	0	0.10018	1.71391	0.648165	0.518657	0.737755	-7.13718	48	33
PE O- 18:0;0-20:5;0	0	0	0	0	0	0	0	0	0	0	0	0	0	0	0	0	0	0	0	0	0	0	0	0.0231378	0	0	0	0	0	0.0013795	0	0	0	0	0	0	0	0	0	0	0	0	0	0	0	0	0	0	0	0	0	0	0	0	0	0	0	0	0	0	0	0	0	0	0	0	0	0	0	0	0	0	0	0	0	0	0	0	0	0	0	0	0	0	0	0.000471486	0	6.8095	0	0	0	PE O-	GPL	MEM	38	5	0	-0.000471486	0.000288439	-0.638631	0.524812	0.744733	-7.14333	2	0
TAG 56:10;0	1.34062	0	0	0	0	0	0	0	0	0	0	0	0	0	0	0	0	0	0	0	0	0	0	0	0	0	0	0	0	0	0	0.862455	0	0	0	0	0	0	0	0	0	0	0	0	0	0	0	0	0	0	0	0	0	0	0	0	0	0	0	0	0	0	0	0	0	0	0	0	0	0	0	0	0	0	0	0	0	0	0	0	0	0	0	0	0	0.0165857	0.040625	7.2111	5.74456	0	0	TAG	GL	STO	56	10	0	0.0240393	0.0259186	0.627577	0.531994	0.753132	-7.15035	1	1
CE 18:1;0	9.63619	9.63619	9.63619	9.63619	9.63619	9.63619	9.63619	9.63619	9.63619	8.56657	9.63619	9.63619	9.63619	9.63619	9.63619	8.75881	9.63619	9.63619	9.63619	9.63619	9.63619	9.63619	9.63619	9.63619	8.75881	9.63619	9.63619	9.63619	9.63619	9.63619	9.63619	9.01286	9.63619	9.63619	9.63619	9.63619	9.63619	9.63619	9.63619	9.63619	9.63619	9.63619	9.63619	9.63619	9.63619	9.01286	9.63619	9.63619	9.63619	9.63619	9.63619	9.63619	9.63619	9.63619	9.63619	9.63619	9.63619	9.63619	9.63619	9.63619	9.63619	9.63619	9.63619	9.63619	9.63619	9.63619	9.63619	9.63619	9.63619	9.63619	9.63619	9.63619	9.63619	9.63619	9.63619	9.63619	9.63619	9.63619	9.01286	9.63619	9.63619	9.63619	9.63619	9.63619	9.63619	9.56988	9.59841	0.0246741	0.0157356	9.63619	9.63619	CE	STE	STO	18	1	0	0.0285241	9.58096	0.619399	0.537341	0.757608	-7.15546	52	33
DAG 16:1;0-16:1;0	0	0	0	0	0	0	0	0	0	0	0	0	0	0	0	0	0	0	0	0	0	0	0	0	0	0	0	0	0	0.024649	0	0	0	0	0	0	0	0	0	0	0	0	0	0	0	0	0	0	0	0	0	0	0	0	0	0	0	0	0	0	0	0	0	0	0	0	0	0	0	0	0	0	0	0	0	0	0	0	0	0	0	0	0	0	0	0.00047402	0	7.2111	0	0	0	DAG	GL	MEM	32	2	0	-0.00047402	0.000289989	-0.618853	0.537698	0.757608	-7.1558	1	0
PI 16:0;0-22:4;0	0	0.685537	0	0	0	0	0	0	0	0	0	0	0.206198	0	0	0	0	0	0	0	0	0	0	0	0	0	0	0	0	0	0	0	0	0	0	0	0	0.378446	0	0	0	0	0	0	0	0	0	0	0	0	0	0	0	0	0	0	0	0	0	0	0.703139	0	0	0	0	0	0	0	0	0	0	0	0	0	0	0	0	0	0	0	0	0	0	0	0	0.0171488	0.0327753	5.75761	4.18543	0	0	PI	GPL	MEM	38	4	0	0.0156266	0.0232155	0.611715	0.542389	0.759135	-7.16021	2	2
CE 22:5;0	0	0	0	0	0	0	0	0	0	0	0	0	0	0	0	0	0	1.84489	0	0	0	2.10124	0	0	0	0	0	0	0	0	0	0	1.53525	0	2.14134	0	1.94258	0	0	0	0	1.82741	0	1.8832	0	0	1.81063	0	1.66108	0	0	1.67973	0	1.67973	0	0	0	0	0	0	2.03751	0	0	0	2.93724	0	0	0	0	0	2.16131	0	2.5239	0	0	0	0	0	0	0	0	0	0	2.1218	0	0.417279	0.308799	1.99051	2.43131	0	0	CE	STE	STO	22	5	0	-0.10848	0.375163	-0.610428	0.543237	0.759135	-7.161	11	5
PC 16:0;0-17:1;0	2.01929	2.39378	2.05885	2.08088	2.48041	2.65608	2.03751	2.54534	1.82741	1.66108	1.94258	2.16131	1.53525	2.56694	2.01929	2.37275	2.76904	2.79422	2.4162	2.65608	2.84311	2.60941	2.63318	1.66108	1.4971	3.50441	1.55286	2.24607	1.4788	1.2677	1.58869	3.26642	2.08088	2.20406	2.58728	2.50123	2.50123	2.54534	2.79422	2.5239	2.33004	2.03751	1.96248	1.82741	2.26652	1.71565	2.10124	2.50123	2.14134	2.24607	2.1836	2.26652	2.56694	1.77151	2.4162	2.16131	2.31012	2.22433	1.67043	2.24607	2.79422	2.60941	2.48041	2.1218	2.39378	2.50123	2.58728	2.2869	2.4162	2.70027	2.31012	2.56694	2.4368	2.14134	2.46081	2.65608	2.67903	2.00118	2.1218	2.14134	2.76904	2.1218	2.54534	2.60941	2.63318	2.27204	2.32628	0.195291	0.137418	2.34144	2.31012	PC	GPL	MEM	33	1	0	0.0542336	2.2931	0.610227	0.543369	0.759135	-7.16112	52	33
TAG 53:4;0	2.54534	1.58869	2.65608	1.96248	1.69763	0.89839	1.2677	1.6255	1.96248	2.74576	1.8832	2.60941	2.24607	1.73296	2.1218	2.10124	1.11854	1.4971	1.2677	1.53525	1.13673	1.66108	1.77151	1.60621	2.89119	1.75181	2.60941	1.96248	2.22433	0.753178	1.4971	1.69763	1.0996	2.65608	0.497848	1.81063	1.15616	0.915929	1.75181	2.20406	2.16131	2.16131	2.37275	2.24607	1.44321	2.1836	1.15616	1.98265	1.44321	1.69763	2.16131	1.4971	1.86281	2.54534	2.14134	2.22433	1.30744	1.81063	2.08088	2.50123	0.843013	1.35794	0.843013	1.75181	1.58869	2.16131	0.320863	2.08088	1.90332	1.44321	1.84489	1.0996	0.972441	1.98265	1.4971	1.44321	1.9726	2.4368	1.24894	2.00118	0.915929	1.84489	1.58869	1.30744	2.08088	1.71532	1.78888	0.336682	0.271341	1.69762	1.86281	TAG	GL	STO	53	4	0	0.0735586	1.74388	0.609457	0.543877	0.759135	-7.16159	52	33
TAG 49:1;0	2.81854	2.24607	2.60941	0	2.01929	2.4368	1.44321	1.96248	0.497848	2.4368	2.67903	2.5239	1.39268	2.4368	1.51555	2.79422	2.24607	1.9228	2.98721	0.843013	0	1.75181	3.65955	3.40918	2.03751	0.862455	0	2.46081	1.19391	1.37624	2.79422	2.89119	1.11854	3.13673	1.9228	1.69763	1.81063	2.14134	2.4368	1.6255	2.79422	2.23524	2.22433	1.66108	0	1.30744	2.1836	2.03751	0	2.1218	0	1.8832	1.6442	2.70027	1.67973	2.81854	0.990295	2.10124	1.17472	0	2.24607	2.58728	1.28789	2.93724	0	2.33004	2.08088	3.24028	2.20406	2.65608	2.84311	2.76904	1.84489	1.2677	2.31012	2.08088	2.20406	1.58869	2.31012	1.86281	1.58869	2.10124	1.44321	1.39268	2.58728	1.85419	1.97098	0.50305	0.383891	2.0284	2.12181	TAG	GL	STO	49	1	0	0.116781	1.89953	0.605479	0.546503	0.761018	-7.16402	46	31
DAG 18:2;0-20:3;0	0.168718	0	0	0	0	0	0	0	0	0.119842	0	1.55286	0	0	0.214364	0	0	0	0	0	0	0	0.032959	0	0	0	0	0	0	0	0.00820401	0	0	0	0	0	0	0	0	0	0	0.206198	0.0263517	0.00618629	0	0	0	0	0	0	0	0	0	0.108983	0	0	0	0	0	0	0	0	0	0	0	0	0	0.0867165	0	0	0.137305	0	0	0	0	0	0	0	0	0	0	0	0	0	0	0.0403475	0.0172914	5.38525	2.90088	0	0	DAG	GL	MEM	38	5	0	-0.0230561	0.0313963	-0.599979	0.550146	0.764305	-7.16734	8	4
TAG 54:5;0	5.78053	5.60979	6.36166	5.96465	6.05372	4.68317	5.43944	5.69937	6.47007	6.71292	6.05372	6.25511	6.05372	5.43944	6.05372	6.25511	5.18509	4.68317	5.10822	5.10822	4.75458	5.35645	5.03885	5.69937	6.71292	5.96465	7.41256	5.871	7.02591	5.52331	5.69937	5.69937	5.43944	6.36166	4.37134	5.35645	5.52331	4.75458	5.10822	5.78053	5.69937	6.14438	7.60119	6.5788	6.14438	6.86337	4.96678	5.52331	5.69937	6.14438	6.36166	5.96465	6.25511	6.05372	5.60979	6.36166	5.52331	5.52331	6.25511	6.86337	4.89447	5.35645	4.89447	5.96465	5.52331	5.52331	4.43067	5.96465	5.69937	5.60979	5.60979	4.37134	5.52331	6.25511	5.18509	5.26555	5.60979	7.79076	5.18509	5.69937	4.89447	5.26555	5.35645	4.61932	5.69937	5.69105	5.78238	0.124376	0.1152	5.69937	5.69937	TAG	GL	STO	54	5	0	0.0913208	5.72651	0.594599	0.55372	0.766133	-7.17057	52	33
PC O- 16:0;0-22:6;0	0.881404	1.30744	1.77151	1.4971	1.75181	1.37624	1.37624	0.772036	2.10124	0.703139	0.790095	1.6442	1.4788	0.540774	1.42583	0.825371	0.571118	1.82741	1.15616	0.915929	1.37624	1.44321	0	0.264117	1.22977	1.71565	0.935297	0.972441	0	1.01007	0.806987	0.89839	1.08207	0.247011	1.8832	1.98265	1.44321	0.972441	0.762638	1.21168	1.39268	0.603892	1.24894	1.21168	1.2677	0.652363	1.75181	1.82741	2.01929	1.8832	2.14134	1.17472	1.2677	1.69763	1.2677	1.58869	2.33004	0	1.51555	0	1.44321	0	1.17472	0.790095	1.46119	1.30744	1.06485	1.60621	1.39268	2.08088	0.332005	0.935297	1.0996	1.01007	0.735941	0	0	1.06485	0	1.08207	1.08207	1.46119	1.86281	1.42583	0	1.16192	1.08444	0.457475	0.615402	1.22073	1.0996	PC O-	GPL	MEM	38	6	0	-0.0774822	1.13184	-0.594129	0.554033	0.766133	-7.17085	49	27
DAG 18:2;0-20:4;0	0.366561	0	0	0	0	0	0	0	0	0	0.161623	0	0	0.1769	0	0	0	0	0	0	0	0	0	0	0.652363	0	0	0	0	0.0126163	0.0487156	0.197698	0	0	0	0	0	0	0	0	0	0	0.915929	0.0463992	0	0	0	0	0	0	0	0	0	0	0	0.953194	0	0	0	0	0	0	0	1.4971	0	0	0	0.497848	0	0	0	0	0	0	0	0	0	0	0	1.21168	0	0	0	0	0	0.0658446	0.100446	3.43465	3.14784	0	0	DAG	GL	MEM	38	6	0	0.0346009	0.0792779	0.589398	0.557186	0.76871	-7.17366	9	4
PC O- 18:1;0-22:4;0	0	0	0	0	0	0	0	0	0	0	0	0	0	0	0	0	0	0	0	0	0	0	0	0	0	0	0	0.66953	0	0	0	0	0	0	0.441648	0	0.719195	0	0	0	0	0	0	0	1.0996	0	0.264117	0	0.512528	0	0	1.4788	0	0	0	0	0	0	0	0	0	0	0	0	2.35154	1.04499	0	0	0	0	0	0.280861	1.57165	0	0	1.21168	0	0	0	0	0	0	0	0	0	0.116321	0.16962	3.43383	2.49653	0	0	PC O-	GPL	MEM	40	5	0	0.0532987	0.137013	0.587395	0.558524	0.768776	-7.17484	7	5
Cer 36:1;2	0	0	0.555622	0	0.0291339	0.247011	0	0	0.143399	0	0	0.119842	0	0.0208283	0	0	0	0.168718	0.0415989	0	0	0.0785422	0.0231378	0	0.0571203	0	0.125721	0	0	0	0	0	0	0	0	0	0	0	0	0	0	0	0	0.00456651	0	0.0962995	0	0.103971	0	0	0.415189	0	0	0	0	0	0	0	0	0	0.0742467	0.180302	0	0.125721	0.685537	0	0.0962995	0	0	0	0.119842	0	0	0.290644	0	0	0	0	0	0	0	0	0	0	0	0.0504017	0.0358303	2.53755	2.59942	0	0	Cer	SL	MEM	36	1	2	-0.0145714	0.0447446	-0.567204	0.572098	0.785646	-7.18654	17	6
TAG 48:4;0	0	0	0	0	0	0	0	0	0	0	0	0	0	0	0	0	0	0	0	0	0	0	0	0	0	0	0	0	4.02872	0	3.18989	2.35154	3.08528	2.50123	0	0	0	0	0	0	0	0	0	0	0	0	0	0	0	0	0	0	0	0	0	0	0	0	0	0	0	0	0	0	0	0	0	0	0	0	0	0	0	0	0	0	0	0	0	0	0	0	0	0	0	0.213999	0.122082	3.52973	5.74456	0	0	TAG	GL	STO	48	4	0	-0.0919164	0.178314	-0.563513	0.574597	0.787263	-7.18864	4	1
TAG 52:7;0	2.05885	0	0	0	0	0	0.719195	0	0	0	0.703139	0	0	0.972441	0	0	1.30744	0	0	0	0	0	0.52628	0	0	0	0	0	0	0.081939	2.16131	1.82741	1.42583	0.719195	0	0	0	0	0	0	0	0	0	0.685537	0	0	0	0	0	0	0	0	0	0.806987	0	1.28789	0	0	0	0	0	0	0	0.953194	0	0	0	0	0	0	0	0	0	0	0	0	0	0	0	0	0	0	0	0	0	0.214033	0.154755	2.32223	2.94948	0	0	TAG	GL	STO	52	7	0	-0.0592779	0.191019	-0.554402	0.580786	0.791422	-7.19375	11	4
PC 16:1;0-18:0;0	0.703139	1.22977	1.08207	0.753178	1.11854	2.01929	0.703139	0.935297	0.247011	0.497848	0.719195	0.512528	0	1.35794	0.66953	1.01007	2.10124	1.46119	0.727592	0.881404	1.19391	1.19391	2.05885	0.366561	0.320863	0.825371	0.280861	0.533545	0.427845	0.0376401	0.332005	0.540774	0.251008	0.953194	0.555622	1.06485	1.01007	0.635989	0.427845	1.39268	0.843013	0.45475	0	0.161623	0.441648	0.309991	0.587393	0.843013	0.497848	0.603892	0.935297	0.309991	1.13673	0.512528	0.953194	0.512528	0.66953	0.753178	0.100247	0.843013	1.01007	0.635989	0.953194	0.355418	0.89839	0.972441	0.753178	0.990295	0.571118	0.889922	1.28789	0.990295	0	0.719195	0.130817	0.915929	0.753178	0.652363	0.881404	0.512528	0.972441	1.15616	1.22977	0.972441	0.825371	0.780756	0.72828	0.634218	0.391122	0.753178	0.719195	PC	GPL	MEM	34	1	0	-0.0524757	0.760383	-0.554344	0.580826	0.791422	-7.19378	50	32
PC 14:0;0-16:0;0	0.843013	1.8832	0	0	2.10124	2.05885	1.22977	1.98265	0	1.15616	2.1836	0	0	1.96248	0	1.60621	1.90332	2.16131	1.82741	0	0	0	1.82741	1.69763	0	0	0	0	0	0	1.01007	1.6255	0	1.42583	1.71565	1.46119	1.17472	1.51555	1.82741	0	1.37624	0	1.41072	0	1.19391	1.15616	1.84489	1.19391	0	1.37624	0	0	0	0	0	1.35794	0	0	1.02773	0	2.5239	1.6442	1.73296	1.28789	0	0	2.22433	1.21168	0	2.00118	1.53525	2.24607	1.60621	1.39268	0	2.22433	1.9726	1.11854	2.01929	1.3327	2.1218	1.6442	1.50635	2.16131	0	0.966002	1.07252	0.9111	0.790145	1.18431	1.28789	PC	GPL	MEM	30	0	0	0.10652	1.00736	0.553185	0.581615	0.791422	-7.19443	30	22
PC O- 16:0;0-16:1;0	0	0	0	0.618608	0.214364	0	0.320863	0.143399	0.254995	0.18685	0.0785422	0.23034	0.0911344	0.183695	0.299562	0.309991	0.497848	0.280861	0.168718	0.603892	0.555622	0.189997	0.366561	0	0.222682	0.290644	0.155112	0.378446	0.40332	0.00665764	0.0176638	0.0785422	0.251008	0.155112	0.391686	0.635989	0.332005	0	0.332005	0	0.264117	0.23034	0.0571203	0.032959	0.45475	0.299562	0.344262	0.290644	0.415189	0.299562	0.735941	0.40332	0.89839	0	0	0.137305	0.320863	0.409267	0.0675279	0.45475	0.290644	0	0.790095	0.214364	1.11854	0.441648	0.264117	0	0.618608	0	0.254995	0.45475	0.512528	0.332005	0.168718	0.772036	0	0	0.571118	0.484089	0.540774	0	0.611269	0.555622	0	0.275537	0.303957	0.834376	0.8509	0.253001	0.299562	PC O-	GPL	MEM	32	1	0	0.0284208	0.286571	0.53052	0.59716	0.810723	-7.20676	46	23
DAG 16:0;0-20:3;0	0	0	0	0	0	0	0	0	0	0	0	0.125721	0	0	0	0	0.0218933	0	0	0	0	0	0.0356196	0	0	0	0	0	0	0	0.00618629	0	0	0.0218933	0	0	0	0	0	0	0	0.0867165	0.0225157	0	0	0	0	0	0	0	0	0	0	0	0	0	0	0	0.0279603	0	0	0	0	0.081939	0	0	0	0.0785422	0	0	0	0	0	0	0	0	0	0	0	0	0	0	0	0	0	0.00503441	0.00749084	3.73603	3.21423	0	0	DAG	GL	MEM	36	3	0	0.00245643	0.00598808	0.524348	0.601426	0.814254	-7.21003	7	3
PE O- 16:0;0-22:5;0	0	0	0	0	0.272221	0	0.280861	0	0	0	0	0	0.197698	0	0	0	0	0	0	0	0	0	0	0	0	0	0	0.427845	0	0.00200409	0	0	0	0	0	0	0.214364	0	0	0	0	0.143399	0.0308575	0.0218933	0	0	0	0	0.214364	0	0.52628	0	0	0	0	0.0706403	0.264117	0	0	0	0	0	0.45475	0	1.03638	0	0.197698	0	0	0	0	0	0	0	0.264117	0	0	0	0	0	0	0	0	0	0	0.0612925	0.0434025	2.77912	2.86028	0	0	PE O-	GPL	MEM	38	5	0	-0.01789	0.054347	-0.522808	0.602493	0.814254	-7.21084	12	5
TAG 44:0;0	0	1.67973	0	0	0	0	0	0	0	0	2.63318	1.08207	0	0	0	2.16131	0	0	2.81854	0	0	0	0	4.21165	0	0	0	0	3.18989	3.50441	4.96678	3.13673	3.8507	2.56694	1.77151	1.32474	1.8832	2.1836	0.990295	0	2.01929	0.52628	2.48041	0.113857	0	1.02773	1.99194	2.72329	0	0	0	2.00118	0	2.39378	0	1.46119	0	0	0	0	0.52628	2.46081	0	2.4368	0	1.15616	1.39268	2.05885	1.58869	1.4971	2.37275	1.71565	0.790095	2.08088	2.20406	0	0	0	0	0	1.9228	0	0	0	0	1.05483	0.910502	1.31254	1.10406	0	0.52628	TAG	GL	STO	44	0	0	-0.14433	0.998798	-0.519465	0.604811	0.815537	-7.21259	23	18
TAG 48:2;0	5.26555	4.61932	4.68317	2.86589	4.68317	4.49679	4.82696	4.37134	4.31575	4.75458	5.18509	4.25867	2.91495	4.6516	3.65955	4.89447	5.78053	3.11194	5.18509	1.94258	0.290644	3.89368	5.43944	5.35645	4.49679	3.11194	2.5239	3.89368	5.60979	4.11876	6.47007	5.52331	6.05372	5.43944	3.35148	3.93718	3.50441	4.31575	4.25867	3.01081	4.37134	4.07416	4.89447	3.77453	1.96248	3.93718	3.81034	4.25867	2.26652	3.81034	0	3.65955	3.01081	4.82696	1.6255	4.89447	1.79077	3.31935	4.43067	3.08528	4.43067	4.55769	2.1218	4.89447	0	4.07416	3.13673	5.52331	4.25867	4.75458	5.35645	4.61932	3.89368	4.82696	3.73654	3.77453	4.37134	4.21165	4.07416	4.02872	4.11876	4.25867	3.73654	3.5634	4.31575	4.04855	3.90861	0.313313	0.300646	4.25868	4.07416	TAG	GL	STO	48	2	0	-0.13994	3.99422	-0.511288	0.610499	0.821349	-7.21682	51	32
LPC 16:0;0	6.36166	5.871	5.60979	6.36166	5.96465	5.69937	6.86337	5.78053	6.05372	5.78053	5.871	6.36166	6.5788	6.5788	5.96465	5.96465	5.69937	6.36166	6.14438	6.47007	6.25511	5.871	6.25511	6.05372	6.25511	6.5788	6.05372	6.47007	7.21797	6.36166	5.18509	5.43944	7.21797	6.25511	6.86337	6.05372	6.47007	6.14438	6.25511	6.25511	6.5788	6.71292	6.14438	6.47007	7.02591	5.69937	6.36166	5.26555	6.36166	6.71292	6.25511	6.86337	4.89447	5.35645	5.69937	6.05372	7.21797	6.5788	5.871	6.47007	6.25511	6.14438	6.36166	6.5788	6.36166	6.86337	7.21797	5.60979	6.71292	6.25511	5.871	6.05372	5.18509	6.71292	7.02591	7.02591	6.47007	5.52331	7.41256	6.86337	6.36166	5.96465	6.36166	5.43944	6.05372	6.22598	6.28428	0.0720822	0.0971474	6.25511	6.25511	LPC	GPL	LYS	16	0	0	0.0583047	6.24861	0.508009	0.612787	0.822569	-7.2185	52	33
TAG 46:2;0	3.01081	2.4162	2.01929	0.881404	1.94258	1.9228	2.79422	1.75181	2.05885	2.37275	3.53354	1.75181	0	2.24607	0.915929	2.93724	3.01081	0	3.47331	0	0	1.35794	2.65608	3.62525	2.11156	0	0.52628	2.39378	4.61932	3.03454	5.35645	3.81034	4.89447	3.77453	2.00118	2.05885	2.31012	2.70027	2.33004	0	2.72329	1.81063	3.01081	1.79077	0	2.50123	2.20406	1.51555	0	2.74576	0	2.46081	0	3.18989	0	2.65608	0.719195	1.53525	1.94258	1.4788	2.10124	2.70027	1.58869	2.70027	0	1.96248	1.81063	2.84311	2.39378	2.20406	2.93724	2.86589	1.8832	3.29259	2.59839	1.94258	0	1.90332	2.16131	2.1218	2.70027	1.96248	1.79077	1.37624	3.01081	2.0956	1.96259	0.581279	0.583817	2.0852	2.16131	TAG	GL	STO	46	2	0	-0.133015	2.04396	-0.503349	0.616045	0.825084	-7.22087	45	27
TAG 36:0;0	0	0	0	0	0	0	0	0	0	0	0	0	0	0	0	0	0	0	0.189997	0	0.52628	0	0	1.19391	0	0	0	0	1.21168	0.00703105	3.81034	0	2.81854	0	0	0	0	0	0	0	0	0	0	0	0	0	0	0.772036	0	0	0	0	0	0	0	0	0	0	0	0	0	0	0	0	0	0	0	0.45475	0	0	0	0	0	2.10124	0	0	0	0	0	0	0	0	0	0	0	0.179195	0.114172	3.75799	3.68362	0	0	TAG	GL	STO	36	0	0	-0.065023	0.15395	-0.497501	0.620144	0.828712	-7.22381	7	3
TAG 38:0;0	0	0	0	0	0	0	0	0	0	0	0	0	0	0	0	0	0	0	0	0	0	0	0	2.00118	0	0	0	0	0	0.0538452	4.16276	0.45475	3.26642	0	0	0	0	0.52628	0	0	0	0	0.332005	0	0	0	0	0	0	0	0	0	0	0	0	0	0	0	0	0	0	1.01007	0	0	0	0	0	0	0	0	0	0	0	2.56694	0	0	0	0	0	0	0	0	0	0	0	0.197518	0.124342	3.90198	3.8612	0	0	TAG	GL	STO	38	0	0	-0.0731761	0.169109	-0.489443	0.625812	0.832812	-7.22781	6	3
DAG 16:0;0-20:5;0	0	0	0	0	0	0	0	0	0	0	0	0	0	0	0	0	0	0	0	0	0	0	0	0	0	0	0	0	0	0	0	0	0	0	0	0	0	0	0	0	0	0	0	0.0153588	0	0	0	0	0	0	0	0	0	0	0	0	0	0	0	0	0	0	0	0	0	0	0	0	0	0	0	0	0	0	0	0	0	0	0	0	0	0	0	0	0	0.000295362	0	7.2111	0	0	0	DAG	GL	MEM	36	5	0	-0.000295362	0.000180692	-0.485313	0.628726	0.832812	-7.22983	1	0
PE O- 18:1;0-16:1;0	0	0	0	0	0	0	0	0	0	0	0	0	0	0	0	0	0	0	0	0	0	0	0	0	0	0	0	0	0	0	0	0	0	0	0	0	0	0	0	0	0	0	0	0	0	0	0	0	0	0	0	0	0	0	0	0	0	0	0.0153588	0	0	0	0	0	0	0	0	0	0	0	0	0	0	0	0	0	0	0	0	0	0	0	0	0	0	0.000295362	0	7.2111	0	0	0	PE O-	GPL	MEM	34	2	0	-0.000295362	0.000180692	-0.485313	0.628726	0.832812	-7.22983	1	0
PE O- 18:1;0-22:4;0	0	0	0	0	0	0	0	0	0	0	0	0	0	0	0	0	0.108983	0	0	0	0	0	0	0.299562	0	0.512528	0.711189	0.790095	0	0	0	0	0	0.214364	0	0	0	0	0	0	0	0.469373	0.113857	0	0.540774	0	0	0	0	0	0	0	0	0	0	0.272221	0.972441	0	0.272221	0	0	0	0	0.563391	1.53525	0	0	0	0	0	0	0	0	0	0.497848	0	0	0	0	0	0	0	0	0	0	0.0820347	0.109342	3.08102	2.33146	0	0	PE O-	GPL	MEM	40	5	0	0.0273076	0.0926365	0.485206	0.628801	0.832812	-7.22988	9	6
TAG 56:5;0	3.93718	3.31935	4.16276	3.53354	3.59345	2.93724	2.48041	3.53354	3.35148	4.43067	3.62525	4.21165	3.21373	3.59345	4.16276	3.69651	3.26642	3.05994	3.35148	3.89368	3.44111	3.8507	3.18989	3.59345	4.37134	3.44111	3.89368	3.62525	3.65955	2.86589	3.50441	3.73654	3.03454	3.40918	2.91495	3.5634	3.38084	2.72329	3.05994	3.77453	3.47331	3.65955	4.21165	3.81034	3.50441	3.5634	3.24028	3.77453	3.13673	3.11194	3.21373	2.91495	4.11876	3.89368	3.44111	3.93718	3.53354	3.69651	3.44111	4.02872	2.93724	3.29259	2.58728	3.29259	3.73654	3.44111	2.14134	4.07416	3.40918	3.35148	4.16276	2.50123	3.40918	4.49679	3.31935	3.69651	3.62525	3.81034	2.89119	3.40918	2.48041	3.03454	3.03454	2.79422	2.79422	3.43718	3.48737	0.146218	0.12372	3.42515	3.53354	TAG	GL	STO	56	5	0	0.0501936	3.45667	0.474735	0.636215	0.840337	-7.23493	52	33
PC 14:0;0-18:2;0	1.90332	2.63318	2.86589	2.20406	2.56694	2.2869	2.65608	2.56694	3.11194	2.05885	2.56694	2.50123	2.48041	2.1836	2.46081	2.26652	2.93724	3.50441	2.1218	2.67903	0	3.29259	2.1836	2.84311	2.81854	3.13673	3.65955	2.91495	2.89119	2.37275	1.69763	2.31012	1.86281	3.11194	2.76904	2.56694	1.82741	2.26652	3.03454	2.10124	2.93724	3.08528	2.63318	2.72329	3.40918	2.98721	1.41072	2.33004	2.1218	3.03454	2.35154	2.63318	2.03751	2.08088	2.1218	2.60941	2.76904	2.54534	3.35148	2.93724	2.86589	3.47331	3.8507	2.58728	3.29259	3.47331	3.08528	2.56694	3.31935	2.39378	2.56694	2.70027	0	2.46081	3.26642	3.21373	3.24028	3.08528	3.13673	2.81854	3.40918	2.50123	2.86589	2.35154	2.10124	2.59708	2.66381	0.239522	0.24636	2.63318	2.76904	PC	GPL	MEM	32	2	0	0.0667337	2.62298	0.473205	0.637302	0.840337	-7.23566	51	32
PE O- 18:2;0-18:2;0	0	1.04499	0	1.71565	0.806987	0	1.34062	0	0.603892	1.08207	0.953194	0	0.935297	0.391686	0	0	0	0	0.825371	0.89839	1.01007	0.587393	0.806987	0.189997	0.972441	1.04499	0.915929	0.772036	0.603892	0.161623	0.00715995	0	0.264117	0.183695	0.148538	1.41072	0.972441	0.309991	0.790095	0	0.512528	1.04499	0.685537	0.332005	0.703139	0.753178	0.299562	0.299562	0	1.28789	0.990295	0.862455	0	0.119842	0	0.254995	1.66108	0.735941	1.30744	0.484089	0.155112	0.355418	1.4788	0.148538	0.753178	0.703139	1.13673	0.415189	0.45475	0	0.441648	0.719195	1.01007	0.881404	0.441648	1.15616	1.0996	0	1.21168	0	1.2977	0.972441	1.04499	0	0	0.568799	0.617716	0.827288	0.801787	0.535741	0.703139	PE O-	GPL	MEM	36	4	0	0.0489166	0.58779	0.458973	0.647446	0.850875	-7.24233	40	26
PC O- 18:1;0-22:5;0	0	0.355418	0	0	0.497848	0.972441	0	0.497848	0.843013	0	0	0	0.790095	0	1.04499	0	0	0	0.290644	1.55286	1.17472	0	0	0	0	1.53525	0	0	0	0.40332	0.0279603	0.113857	0.719195	0	1.02773	0.862455	0	0.587393	0	0	0	0	0.290644	0.915929	1.41072	1.21168	1.32474	0	0.935297	0.825371	0	1.94258	0	0.484089	0	0.484089	1.44321	1.6255	0.685537	1.19391	0.484089	0	1.69763	0.806987	1.91309	1.73296	0	0	0	0	0	0.555622	0	0	0	0	0	0	0	0	0	0	0	0.89839	0	0.448118	0.389604	1.31122	1.44262	0.0139802	0	PC O-	GPL	MEM	40	6	0	-0.0585143	0.425401	-0.45627	0.649381	0.850875	-7.24358	26	13
SM 42:2;2	4.43067	5.10822	5.35645	5.35645	4.89447	5.78053	5.26555	4.75458	5.35645	4.31575	5.03885	5.03885	5.26555	4.96678	5.26555	4.55769	4.43067	5.871	5.03885	5.78053	5.96465	5.18509	4.75458	4.37134	4.75458	5.03885	4.96678	5.26555	4.89447	5.18509	3.5634	4.25867	4.96678	4.25867	5.60979	5.03885	5.18509	5.26555	4.96678	5.18509	5.03885	4.31575	4.43067	4.49679	5.10822	5.03885	5.26555	5.18509	5.26555	4.82696	5.35645	4.82696	5.35645	5.03885	5.78053	4.55769	5.10822	5.03885	4.89447	5.10822	5.26555	4.89447	5.43944	4.96678	5.43944	5.18509	5.43944	4.31575	5.18509	5.35645	4.96678	5.43944	5.43944	4.96678	5.52331	5.96465	5.43944	5.10822	5.03885	5.43944	5.43944	5.18509	5.18509	5.69937	5.35645	5.06881	5.11191	0.0906328	0.072638	5.18509	5.10822	SM	SL	MEM	42	2	2	0.0430901	5.08554	0.45408	0.650949	0.850875	-7.24458	52	33
PE 18:0;0-18:3;0	0	0	0	0	0.0415989	0	0	0.0742467	0	0	0	0	0	0.0263517	0	0	0.00966443	0	0	0	0	0	0.0176638	0	0	0	0.206198	0	0	0	0	0	0	0	0	0	0	0	0	0	0	0	0	0	0	0	0	0	0	0	0	0	0	0	0	0.0394405	0	0	0	0	0.0640243	0	0	0	0	0	0	0.0487156	0	0	0	0	0	0	0	0	0	0	0	0	0	0	0	0	0	0.00722545	0.00461153	4.25235	3.28108	0	0	PE	GPL	MEM	36	3	0	-0.00261393	0.00621063	-0.454002	0.651005	0.850875	-7.24461	6	3
SM 34:0;2	0	1.0996	1.4971	1.32474	0.603892	1.22075	1.15616	0.677555	1.0996	0	0.28576	0.843013	0.990295	0.484089	0.540774	0.652363	0.587393	1.13673	1.17472	1.4788	1.46119	0.685537	0.441648	0.155112	0	1.21168	0.89839	0	0	0.125721	0.1769	0.18685	0.344262	0.427845	0.990295	1.0996	0.990295	1.11854	0.555622	0	0.703139	0	0.197698	0.0785422	1.17472	0.862455	0.935297	0.635989	1.42583	0.862455	1.42583	0.89839	1.6255	0.540774	1.36712	0.52628	0.806987	0.972441	0.497848	0.790095	1.4788	0.825371	0	0.540774	0	0.806987	1.55286	0.366561	0	0	0.685537	1.28789	0.915929	0	0.540774	1.32474	1.73296	1.01007	1.34062	1.05495	1.24894	1.35794	1.30744	1.60621	1.4971	0.763332	0.813315	0.633254	0.670385	0.737816	0.862455	SM	SL	MEM	34	0	2	0.0499839	0.782737	0.443255	0.658728	0.85726	-7.24946	47	26
TAG 56:6;0	4.61932	4.02872	4.75458	3.97749	3.97749	3.62525	3.62525	4.02872	4.21165	5.18509	3.97749	4.68317	4.25867	4.02872	4.68317	4.11876	4.02872	3.97749	3.81034	4.37134	4.02872	4.25867	4.02872	3.89368	5.03885	4.11876	4.31575	4.21165	4.25867	4.02872	4.07416	5.26555	3.73654	4.11876	3.77453	4.37134	3.97749	3.08528	3.50441	4.31575	4.02872	4.49679	4.68317	4.68317	3.93718	3.97749	4.11876	4.61932	3.77453	3.93718	4.02872	3.77453	4.61932	4.49679	3.69651	4.61932	3.89368	4.16276	4.25867	4.31575	3.53354	3.69651	3.26642	4.25867	4.61932	4.11876	3.01081	4.49679	3.93718	4.37134	4.68317	3.31935	4.07416	4.68317	4.07416	4.37134	4.21165	4.49679	3.38084	4.21165	3.26642	4.43067	3.65955	3.73654	3.47331	4.13316	4.08962	0.110559	0.102462	4.05144	4.16276	TAG	GL	STO	56	6	0	-0.0435453	4.11626	-0.443201	0.658767	0.85726	-7.24948	52	33
PC O- 17:0;0-20:5;0	0	0	0	0	0	0	0	0	0	0	0	0	0	0	0	0	0	0	0	0	0	0	0	0	0	0	0	0	0	0	0	0	0	0	0	0	0	0	0	0	0	0	0.415189	0	0	0	0	0	0	0	0	0	0	0	0	0.735941	1.11854	0	0	0	0	0	0	0	1.41829	0	0	0	0	0	0	0	0	0	0	0	0	0	0	0	0	0	0	0	0	0.0352593	0.0561963	5.78145	4.08762	0	0	PC O-	GPL	MEM	37	5	0	0.020937	0.0433878	0.44044	0.660757	0.857976	-7.25071	2	2
TAG 52:1;0	0	0	0	0	0	4.75458	0	0	0	0	0	0	0	0	0	5.52331	4.75458	0	0	0	0	0	5.871	6.36166	0	0	0	0	4.21165	0	4.61932	0	4.11876	0	0	0	0	0	2.50123	0	3.8507	0	0	0	0	0	0	0	0	3.77453	0	0	0	0	0	0	0	0	0	0	2.56694	3.13673	0	0	0	0	0	4.75458	0	0	0	0	0	0	0	0	0	3.50441	0	0	0	0	0	0	0	0.692369	0.857599	2.59026	1.84499	0	0	TAG	GL	STO	52	1	0	0.16523	0.756517	0.434106	0.665332	0.860845	-7.2535	7	8
CE 18:3;0	6.25511	6.36166	5.69937	5.69937	6.14438	6.5788	6.25511	6.36166	5.60979	5.26555	6.14438	5.60979	5.96465	6.71292	5.10822	5.871	5.871	6.71292	5.52331	5.43944	6.05372	6.47007	6.5788	5.26555	5.69937	6.47007	5.69937	5.69937	4.96678	5.60979	5.10822	5.03885	5.26555	6.14438	5.96465	7.02591	6.25511	5.60979	5.78053	6.36166	5.52331	6.05372	5.871	5.96465	5.60979	6.25511	5.871	6.47007	6.05372	4.89447	5.96465	6.25511	5.52331	5.78053	5.18509	6.14438	6.36166	6.25511	5.43944	5.69937	6.36166	5.78053	5.35645	5.60979	6.71292	6.05372	7.02591	5.78053	5.52331	5.69937	6.47007	6.25511	5.871	6.05372	5.96465	6.5788	5.871	5.78053	6.25511	6.5788	6.25511	6.36166	6.5788	6.5788	5.871	5.97846	5.93272	0.0815568	0.0767908	5.96465	5.87099	CE	STE	STO	18	3	0	-0.0457332	5.9607	-0.433382	0.665855	0.860845	-7.25381	52	33
PC 16:0;0-19:2;0	0.66953	0	0	0	0.89839	0	1.08207	0	0	0	0.825371	0	0	0.825371	0	0	0	0	0	0	0	1.13673	0.935297	0	0	0	0	0	0	0	0	0	0	0	0	0	0	0	1.77151	0	0	0	0	0.280861	0	0	0	0	0	0	0	0	0	0	0	0.990295	0	0	0	0	2.1836	1.77151	0	0	0	0	0	0	1.86281	0	1.41072	0	0	0	0	0	0	0	0	0	0	0	0	0	0	0.178031	0.223832	2.41126	2.5979	0	0	PC	GPL	MEM	35	2	0	0.0458004	0.195813	0.418142	0.676917	0.873252	-7.26034	9	5
TAG 57:7;0	1.06485	0	0	0	0	0	0	0	0	0	0	0	0	0	0	0	0	0	0	0	0	0	0	0	0	0	0	0	0	0.0176638	0	0.469373	0	0	0	0	0	0	0	0	0	0	0	0.533545	0	0	0	0	0	0	0	0	0	0	0	0	0	0	0	0	0	0	0	0	0	0	0	0	0	0	0	0	0	0	0	0	0	0	0	0	0	0	0	0	0	0.0196266	0.0322681	4.97003	5.74456	0	0	TAG	GL	STO	57	7	0	0.0126415	0.0245345	0.412184	0.681261	0.875615	-7.26283	3	1
PI 16:0;0-22:6;0	0	0	0	0	0	0	0	0	0	0	0	0	1.55286	0	0	0	1.67973	0	0	0	0	0	1.4971	0	0	0	0	0	0	0	0	0	0	0	0	0	0	0	0	0	0	0	0	0	0	0	0	0	0	0	0	0	0	0	0	0	0	0	0	0	1.9228	0	0	0	0	0	0	0	0	0	0	0	0	0	0	0	0	0	0	0	0	0	0	0	0	0.0909555	0.0582667	4.08597	5.74456	0	0	PI	GPL	MEM	38	6	0	-0.0326888	0.0782645	-0.411601	0.681687	0.875615	-7.26307	3	1
PC 19:0;0-20:4;0	0	0	0	0	0	0	0	0	0	0	0	0	0	0	0	0	0	0	0	0	0	0	0	0	0	0	0	0	0	0	0	0	0	0	0.355418	0	0	0	0	0	1.44321	0	0.081939	0	0	0	0	0	0	0	0	0	0	0	0	0.415189	0	0	0	0	0	0	0	0	2.16131	0	0	0	0	0.66953	0	0	0	0	0	0	0	0	0	0	0	0	0	0	0	0.0499744	0.076604	6.05804	3.65594	0	0	PC	GPL	MEM	39	4	0	0.0266296	0.0603129	0.407844	0.684432	0.877251	-7.26462	3	3
PC O- 17:1;0-17:1;0	0	0	0	0.309991	0	0	0	0	0	0	0	0	0	0	0	0	0	0	0	0	0	0	0	0	0	0	0	0.206198	0	0.000142922	0	0	0	0	0	0	0	0	0	0	0	0	0	0	0	0	0	0	0	0	0	0	0	0	0	0	0	0	0	0	0	0.113857	0	0	0	0	0	0	0	0	0	0	0	0	0	0	0	0	0	0	0	0	0	0	0	0.00596411	0.00969865	7.20772	4.17142	0	0	PC O-	GPL	MEM	34	2	0	0.00373454	0.00741399	0.399844	0.690293	0.882864	-7.26786	2	2
TAG 42:2;0	0	0	0	0	0	0	0	0	0	0	0.753178	0	0	0	0	0	0	0	1.55286	0	0	0	0	1.73296	0	0	0	0	3.16382	0.032959	3.53354	0.972441	3.24028	1.41072	0	0	0	0	0	0	0	0	0	0	0	0.627325	0	0	0	0	0	0	0	1.15616	0	0	0	0	0	0	0	0	0	0	0	0	0	0	0	0	0	0	0	1.71565	0.484089	0	0	0	0	0	0	0	0	0	0	0.263712	0.201908	2.8358	3.19757	0	0	TAG	GL	STO	42	2	0	-0.0618041	0.239717	-0.392146	0.69595	0.888193	-7.27093	9	4
TAG 58:7;0	3.16382	2.14134	2.31012	1.57165	2.4162	1.4788	1.02773	2.35154	1.75181	2.79422	2.24607	2.74576	2.14134	2.20406	2.81854	0	2.2869	0	1.71565	2.2869	1.77151	2.14134	2.00118	1.84489	2.58728	2.31012	1.73296	1.71565	1.58869	0	3.01081	3.38084	1.8832	1.32474	1.86281	2.01929	1.42583	0.753178	1.58869	1.98265	1.30744	1.93272	2.35154	3.38084	1.71565	1.77151	1.77151	1.96248	1.57165	1.19391	0	0.415189	2.35154	1.98265	1.42583	1.90332	1.41829	0.772036	2.10124	2.1218	1.2677	1.17472	0	2.50123	2.26652	1.4971	0	2.70027	1.35794	2.16131	1.8832	0.366561	1.90332	2.24607	1.71565	1.8832	2.1836	2.54534	0	2.31012	1.3327	0	1.66108	2.39378	1.46119	1.77432	1.7084	0.488775	0.405432	1.8832	1.77151	TAG	GL	STO	58	7	0	-0.0659199	1.74873	-0.369251	0.712876	0.90785	-7.2797	46	31
PI 18:1;0-18:1;0	1.53525	1.11854	1.15616	1.4788	1.22977	1.22075	2.37275	2.48041	2.5239	2.10124	1.34062	2.1218	1.01007	0.935297	2.10124	2.31012	1.79077	2.00118	1.58869	2.4368	2.56694	2.63318	1.15616	1.02773	1.51555	1.24894	2.48041	1.77151	2.1836	2.16131	1.35794	1.42583	1.6255	1.05495	2.3833	1.44321	1.4788	2.81854	1.79077	2.1218	1.53525	1.73296	1.51555	1.86281	2.48041	1.58869	1.6442	1.41072	2.08088	2.15136	1.67973	1.42583	1.46119	0.735941	2.48041	1.34062	2.46081	1.77151	1.98265	2.63318	2.00118	1.44321	1.75181	1.60621	1.6887	1.4788	2.65608	1.44321	1.67973	1.58869	0.735941	2.08088	1.81063	1.6442	1.90332	1.4788	1.80073	1.57165	2.20406	1.05495	2.08088	0.953194	2.31012	1.75181	2.05885	1.7474	1.7875	0.308897	0.231181	1.68422	1.73296	PI	GPL	MEM	36	2	0	0.0401026	1.76297	0.365178	0.715902	0.90976	-7.28121	52	33
DAG 16:0;0-20:4;0	0.1769	0.119842	0	0.355418	0	0.332005	0	0.103971	0.100247	0	0.113857	0.23798	0	0.100247	0.197698	0.189997	0.0487156	0	0.100247	0	0	0	0.0911344	0.113857	0.148538	0.206198	0.214364	0	0	0.0029048	0.0263517	0.0507696	0	0.0487156	0	0.214364	0.189997	0.100247	0	0.843013	0	0.161623	0.206198	0.0140545	0	0.125721	0.0675279	0.155112	0.103971	0	0	0	0.47675	0.183695	0	0.130817	0	0	0.0600795	0.23798	0	0.189997	0	0.280861	0.66953	0	0	0.355418	0.28576	0	0.272221	0	0	0	0.0785422	0	0	0.378446	0.703139	0.40332	0	0.45475	0	0	0	0.117348	0.130939	1.2043	1.61511	0.0848383	0	DAG	GL	MEM	36	4	0	0.013591	0.122625	0.356442	0.722409	0.9157	-7.28438	35	14
DAG 18:0;0-18:1;0	1.28789	0	0	0	1.96248	0	0	1.86281	0	0	1.06485	0	0	0	0	0	0	0	1.60621	0	0	0	1.51555	1.67973	0	1.19391	1.19391	0	0	2.24607	0.935297	2.22433	0	0	0	0	0	0	0	0	0	1.35794	1.55286	0.469373	0	0	0	0	0	0	0	0	0	0	0	0	0	7.21797	0	0	0	0	0	0	0	0	0	0	0	0	0	0	0	0	0	0	0	0	0	0	0	0	0	0	0	0.375142	0.298903	1.87324	4.29149	0	0	DAG	GL	MEM	36	1	0	-0.0762382	0.345543	-0.354738	0.723681	0.9157	-7.28499	13	3
PI 16:0;0-18:0;0	0	0.981396	0	0	0	0	0	0	0	0	0	0	0	0	0	0	0	0	0	0	0	0	0	0	0	0	0	0	0	0	0	0	0	0	0	0	0	0	0	0	0	0	0	0	0	0	0	0	0	0	0	0	0	0	0	0	0	0	0	0	0	0	0	0	0	0	0	0.332005	0	0	0	0	0	0	0	0	0	0	0	0	0	0	0	0	0	0.018873	0.0100608	7.2111	5.74456	0	0	PI	GPL	MEM	34	0	0	-0.00881224	0.0154518	-0.352722	0.725186	0.9157	-7.28571	1	1
DAG 16:0;0-18:2;0	1.94258	1.46119	2.14134	1.73296	1.6255	1.34062	0.96285	1.82741	1.4971	2.33004	2.10124	2.08088	1.86281	1.77151	1.79077	2.03751	1.57165	0.484089	1.96248	1.21168	1.41072	0.843013	1.57165	2.09109	2.50123	2.1836	2.39378	1.37624	2.10124	1.51555	1.96248	2.4162	1.75181	2.01929	0	1.67973	1.19391	0.652363	1.24894	1.71565	2.08088	2.79422	2.79422	1.9228	1.90332	1.67973	0.47675	1.30744	1.02773	1.51555	1.73296	1.34062	1.9228	1.86281	1.4971	2.20406	1.02773	1.11854	2.46081	1.77151	1.06485	1.46119	1.15616	2.5239	1.91309	2.01929	0.862455	2.65608	1.96248	1.84489	2.4162	0.915929	1.69763	1.96248	1.19391	1.22977	2.1218	2.03751	1.6255	1.73296	0	1.73296	1.34062	1.0996	1.04499	1.63503	1.67881	0.350585	0.336401	1.73296	1.71565	DAG	GL	MEM	34	2	0	0.0437849	1.65203	0.34615	0.730101	0.918477	-7.28802	51	32
PC O- 16:0;0-16:0;0	0.189997	0.304786	0.719195	0.735941	0.0843297	0.421531	0.469373	0.484089	0.355418	0.214364	0.1769	0.280861	0.23034	0.441648	0.290644	0.540774	0.254995	0.23798	0.161623	1.17472	0.843013	0.272221	0.484089	0.0436327	0.366561	0.299562	0.415189	0.254995	0.635989	0.00516301	0.00330147	0.0463992	0.299562	0.137305	0.366561	0.469373	0.299562	0.119842	0.214364	0	0.272221	0.280861	0.161623	0.226516	0.744585	0.151829	0.23034	0.0867165	0.23798	0.391686	0.603892	0.247011	0	0.125721	0	0.309991	0.415189	0.355418	0.0706403	0.378446	0.309991	0.206198	0.280861	0.366561	0.772036	0.299562	0.990295	0.0463992	0.40332	0.299562	0.355418	0.143399	0.23798	0.264117	0.1769	0.953194	0.635989	0.366561	0.635989	0.497848	0.587393	0.571118	0.66953	0.497848	0.719195	0.359247	0.340706	0.698096	0.664562	0.299562	0.299562	PC O-	GPL	MEM	32	0	0	-0.0185406	0.352048	-0.345662	0.730466	0.918477	-7.28819	52	30
PE 16:0;0-18:0;0	0	0	0	0	0	0.540774	0	0	0	0.254995	0.0867165	0	0	0	0	0	0.0538452	0	0	0.512528	0.555622	0	0	0	0.214364	0	0	0	0	0	0.0114513	0	0	0	0	0	0	0	0	0	0	0.290644	0	0	0	0	0	0.469373	0	0	0	0	0	0	0	0	0	0	0	0	0	0.309991	0.753178	0	0	0	0	0	0.753178	0.652363	0	0.272221	0	0	0	0	0	0	0.603892	0	0	0	0	0.512528	0	0.0861201	0.0718005	2.31588	2.53889	0	0	PE	GPL	MEM	34	0	0	-0.0143196	0.0805607	-0.334282	0.739006	0.924971	-7.29208	12	5
TAG 50:2;0	7.60119	6.71292	6.86337	5.871	6.86337	6.71292	6.36166	7.02591	6.25511	7.21797	7.21797	6.86337	5.69937	7.02591	6.47007	7.02591	7.79076	5.96465	7.02591	5.871	4.82696	6.71292	7.60119	7.41256	6.86337	6.05372	5.871	6.71292	6.25511	5.871	8.04704	7.60119	6.86337	7.21797	5.69937	6.71292	6.71292	6.36166	6.5788	6.47007	7.41256	6.86337	6.71292	6.36166	5.69937	5.96465	6.25511	6.86337	5.35645	6.36166	5.26555	5.60979	6.86337	7.41256	6.25511	7.21797	5.69937	6.05372	6.71292	6.5788	6.86337	7.02591	6.05372	7.21797	5.60979	7.02591	5.60979	8.04704	7.02591	7.02591	7.41256	6.36166	6.5788	6.47007	6.5788	6.25511	6.71292	6.25511	6.47007	6.14438	5.52331	6.47007	5.871	6.14438	6.25511	6.53918	6.58721	0.102409	0.0932681	6.64586	6.5788	TAG	GL	STO	50	2	0	0.048023	6.55783	0.33347	0.739616	0.924971	-7.29235	52	33
DAG 16:1;0-18:2;0	0.89839	0	0	0	0	0	0	0	0	0	0	0.427845	0	0	0	0	0.555622	0	0	0	0	0	0	0	0.881404	0	0	0	0	0.0356196	0	0.378446	0	0	0	0	0	0	0	0	0	0	0	0	0	0	0	0	0	0	0	0	0	0.635989	0	0	0	0	0	0	0	0	0	0	0	0	0	1.08207	0	0	0.972441	0	0	0	0	0	0	0	0	0	0	0	0	0	0	0.0625265	0.0792865	3.28793	3.2882	0	0	DAG	GL	MEM	34	3	0	0.01676	0.0690333	0.330611	0.741766	0.924971	-7.29331	6	3
TAG 58:4;0	0	0	0	0	0	0	0	0	0.790095	0.825371	0	0	0	0	0	0	0	0	0	0	0	0	0	0.28576	0	0	1.02773	0	0	0	0.130817	0	0	0	0	0	0	0	0	0	0	0	1.46119	1.13673	0	0.703139	0	0	0	0	0	0	0	0	0	0	0	0	0	0	0	0	0	0.512528	0	0	0	0	0	0	0	0	0	0	0	0	0	1.60621	0	0	0	0	0	0	0	0.108802	0.0855114	2.9551	3.63731	0	0	TAG	GL	STO	58	4	0	-0.0232902	0.0997595	-0.330514	0.74184	0.924971	-7.29334	7	3
TAG 49:3;0	1.08207	0.735941	1.55286	0	0.320863	0	0	0.355418	0	1.02773	0.366561	0.881404	0	0.512528	0	0	0.512528	0	0.603892	0	0	0	1.30744	0.753178	0.862455	0	0	0	0	0.0962995	0.635989	1.01007	0	1.75181	0	0	0	0	0.825371	0	0.603892	0.587393	0.772036	0.189997	0	0.685537	0.309991	0.685537	0	0	0	0	0	1.51555	0	1.21168	0	0	0.355418	0	0.497848	0.753178	0	0.685537	0	0.935297	0	1.0996	0	0	1.15616	1.06485	0	0	0.45475	0	0	0	0	0	0	0	0	0	0	0.351456	0.317665	1.32992	1.45495	0	0	TAG	GL	STO	49	3	0	-0.0337906	0.338337	-0.327158	0.744368	0.926186	-7.29445	25	12
DAG 16:0;0-17:1;0	0	0	0	0	0	0	0	0	0	0	0	0	0	0	0	0	0	0	0	0	0	0	0	0	0	0	0	0	0	0.00875462	0	0	0	0	0	0	0	0	0	0	0	0	0	0	0	0	0	0	0	0	0	0	0	0	0	0	0	0	0	0	0	0	0	0	0	0	0	0	0	0	0	0	0	0	0	0	0	0	0	0	0	0	0	0	0	0.000168358	0	7.2111	0	0	0	DAG	GL	MEM	33	1	0	-0.000168358	0.000102995	-0.319472	0.750167	0.929893	-7.29695	1	0
TAG 47:1;0	1.35794	0.571118	1.82741	0	0.415189	0	0	0	0	0.719195	1.13673	0.652363	0	0	0	1.11854	0.862455	0	1.51555	0	0	0	1.79077	2.22433	0	0	0	0.881404	0	1.06485	1.55286	1.24894	0.512528	1.86281	0.618608	0	0	1.04499	0.540774	0	1.35794	0	0	0	0	0	0	0	0	0.571118	0	0	0	1.46119	0	0.915929	0	0	0	0	0.719195	1.4971	0	1.39268	0	0	0	1.13673	0.843013	0.990295	1.60621	1.46119	0	0	1.02773	0	1.08207	0	0	0	0	0	0	0	1.24894	0.497717	0.453011	1.34632	1.26563	0	0	TAG	GL	STO	47	1	0	-0.0447065	0.480361	-0.317472	0.751679	0.929893	-7.29759	22	14
TAG 54:6;0	5.52331	4.55769	5.26555	4.89447	5.10822	4.37134	4.61932	4.89447	4.96678	5.52331	4.96678	5.18509	5.03885	4.75458	4.82696	4.82696	4.68317	4.31575	4.37134	3.93718	4.11876	4.21165	4.37134	4.68317	5.78053	4.89447	6.5788	4.68317	5.52331	4.43067	4.75458	5.60979	4.21165	5.26555	3.5634	4.68317	4.16276	3.40918	3.8507	4.68317	4.43067	5.18509	6.25511	5.69937	5.03885	6.05372	4.31575	4.82696	4.55769	4.37134	5.10822	4.96678	5.26555	5.43944	4.61932	5.69937	4.07416	4.68317	5.26555	4.82696	3.8507	4.07416	3.50441	5.35645	4.07416	4.68317	3.53354	5.69937	4.43067	4.89447	4.89447	3.65955	4.49679	4.89447	4.75458	4.25867	4.61932	6.5788	4.11876	5.03885	3.73654	4.82696	4.43067	4.16276	4.55769	4.73393	4.78028	0.131461	0.149168	4.75458	4.68317	TAG	GL	STO	54	6	0	0.0463479	4.75193	0.317009	0.752028	0.929893	-7.29774	52	33
DAG 18:2;0-22:5;0	0	0	0	0	0	0	0	0	0	0	0	0	0	0	0	0	0	0	0	0	0	0	0	0	0	0	0	0	0	0	0	0	0	0	0	0	0	0	0	0	0	0	0	0.00839941	0	0	0	0	0	0	0	0	0	0	0	0	0	0	0	0	0	0	0	0	0	0	0	0	0	0	0	0	0	0	0	0	0	0	0	0	0	0	0	0	0	0.000161527	0	7.2111	0	0	0	DAG	GL	MEM	40	7	0	-0.000161527	9.88166e-05	-0.308486	0.758481	0.935931	-7.30043	1	0
PE O- 18:2;0-22:5;0	0	0	0	0	0	0	0	0	0	1.24894	0	0	0	0	0	0	0	0	0	0	0	0	0	0	0	0	0	0	0	0	0	0	0	0	0	0	0	0	0	0	0	0	0	0	0	0	0	0	0	0	0	0	0	0	0	0	3.22706	0	0	0	0	0	0	0	0	0	2.26652	0	0	0	0	0	0	0	0	0	0	0	0	0	0	0	0	0	0	0.0676049	0.0977898	5.26416	5.74456	0	0	PE O-	GPL	MEM	40	7	0	0.0301849	0.0793238	0.304522	0.761488	0.9377	-7.30165	2	1
PC 16:0;0-16:1;0	2.86589	4.16276	3.13673	2.33004	4.07416	4.25867	2.89119	3.62525	2.03751	2.54534	2.98721	2.4368	2.03751	3.89368	2.70027	3.5634	4.82696	3.93718	3.29259	2.93724	2.81854	3.35148	4.43067	2.72329	2.20406	3.24028	1.67973	2.72329	1.37624	2.14134	3.13673	3.21373	2.35154	3.26642	2.84311	3.8507	3.59345	3.26642	3.53354	3.29259	2.86589	2.4162	2.72329	2.2869	2.79422	2.54534	3.18989	3.62525	2.86589	2.72329	2.72329	2.67903	3.81034	2.79422	3.47331	3.08528	2.65608	2.81854	2.54534	3.24028	4.37134	3.50441	3.81034	2.76904	2.79422	2.93724	3.05994	3.62525	3.08528	3.77453	3.65955	3.16382	3.50441	2.89119	2.65608	3.31935	3.47331	2.86589	2.81854	2.50123	3.77453	3.53354	3.21373	3.53354	2.50123	3.07315	3.11446	0.215991	0.179644	3.07261	2.93724	PC	GPL	MEM	32	1	0	0.0413138	3.08919	0.297556	0.766781	0.942271	-7.30376	52	33
SHE 36:1;0	0	0	0	0	0	0	0	0	0	0	0	0	1.02773	0	0	0	0.23798	0	0	0	0	0.254995	0.119842	0	0.587393	0.497848	0.344262	0	0	0.119842	0.0706403	0.299562	0.214364	0	0	0.806987	0	0	0.441648	0	0	0.484089	0.155112	0.1769	0	0	0.555622	0.881404	0.618608	0	1.37624	0.512528	0	0.344262	0	0	0	0	0	0	0	0	0	0.378446	0	0	0	0	0.806987	0	0	0.790095	0	0	0	0	1.04499	0	1.04499	0	0	0	0	0	0	0.159071	0.179444	1.71704	2.0565	0	0	SHE	STE	MEM	36	1	0	0.0203723	0.166981	0.29272	0.770463	0.944847	-7.3052	19	8
PC O- 16:1;0-20:4;0	1.75181	2.86589	2.96258	3.93718	3.24028	2.00118	3.03454	2.26652	3.31935	3.01081	2.91495	3.18989	3.69651	3.21373	3.62525	2.35154	2.33004	2.48041	3.40918	3.47331	2.79422	2.79422	2.89119	1.6442	3.31935	3.21373	2.81854	3.65955	2.86589	2.76904	1.46119	1.60621	2.58728	2.39378	3.47331	3.40918	3.44111	3.31935	2.67903	3.16382	2.4368	3.62525	3.11194	2.84311	3.73654	3.21373	3.35148	2.63318	3.35148	1.55286	3.50441	3.44111	2.93724	3.47331	1.53525	3.69651	4.49679	3.50441	2.98721	1.57165	3.05994	2.86589	2.63318	3.01081	4.25867	3.26642	3.81034	1.69763	3.24028	2.58728	2.91495	3.40918	3.65955	2.67903	3.47331	3.05994	2.60941	2.48041	3.16382	3.11194	2.98721	2.48041	2.91495	2.48041	2.5239	2.93448	2.97483	0.204157	0.227121	2.97489	3.05994	PC O-	GPL	MEM	36	5	0	0.0403556	2.95014	0.288771	0.773472	0.94659	-7.30635	52	33
CE 14:0;0	4.37134	4.68317	3.97749	3.73654	4.82696	4.43067	3.97749	3.97749	4.11876	3.47331	4.55769	3.97749	3.93718	5.18509	3.18989	3.97749	4.16276	4.89447	4.11876	3.18989	3.59345	4.61932	4.16276	3.8507	3.38084	3.69651	2.01929	2.93724	2.20406	3.73654	3.77453	3.97749	2.93724	4.68317	4.55769	4.82696	4.49679	4.16276	4.89447	3.69651	2.96258	4.02872	4.16276	3.65955	3.81034	3.62525	4.61932	4.49679	4.37134	4.02872	3.38084	4.02872	3.69651	3.81034	3.13673	4.02872	3.5634	4.07416	3.62525	1.69763	4.96678	5.18509	4.55769	3.5634	3.47331	3.69651	4.37134	2.96258	2.91495	4.25867	4.37134	4.55769	3.13673	4.02872	0.52628	4.96678	4.75458	4.75458	4.55769	4.75458	5.03885	4.61932	4.61932	5.10822	4.49679	3.95775	4.00663	0.209631	0.187214	4.07374	4.02872	CE	STE	STO	14	0	0	0.0488833	3.97673	0.275361	0.783719	0.957166	-7.31016	52	33
DAG 12:0;0-18:0;0	0	0	0	0	0	0	0	0	0	0	0	0	0	0	0	0	0	0	0	0	0	0	0	0	0	0	0	0	0	0	0.00703105	0	0	0	0	0	0	0	0	0	0	0	0	0	0	0	0	0	0	0	0	0	0	0	0	0	0	0	0	0	0	0	0	0	0	0	0	0	0	0	0	0	0	0	0	0	0	0	0	0	0	0	0	0	0	0.000135212	0	7.2111	0	0	0	DAG	GL	MEM	30	0	0	-0.000135213	8.27183e-05	-0.264219	0.792262	0.965621	-7.31319	1	0
CE 19:2;0	0	0	0	0	0	0	0	0	0	0	0	0	0	0	0	0	0	2.05885	0	0	0	1.81063	0	0	0	0	0	0	0	0	0	0	0	0	0	0	0	0	0	0	0	0	0	0	0	0	0	0	0	0	0	0	0	0	0	0	0	0	0	0	0	0	0	0	0	0	0	0	0	0	0	0	0	0	0	3.29259	0	0	0	0	0	0	0	0	0	0.074413	0.0997754	5.05957	5.74456	0	0	CE	STE	STO	19	2	0	0.0253625	0.0842596	0.247184	0.805373	0.975452	-7.31758	2	1
PI 17:0;0-17:0;0	0	0.0742467	0	0	0	0	0	0	0	0	0	0	0	0	0	0	0	0	0	0	0	0	0	0	0	0	0	0	0	0	0	0	0	0	0	0	0	0	0	0	0	0	0	0	0	0	0	0	0	0	0	0	0	0	0	0	0	0	0	0	0	0	0	0	0	0	0	0.0308575	0	0	0	0	0	0	0	0	0	0	0	0	0	0	0	0	0	0.00142782	0.000935077	7.2111	5.74456	0	0	PI	GPL	MEM	34	0	0	-0.000492744	0.00123652	-0.246707	0.805741	0.975452	-7.31769	1	1
PC O- 18:2;0-16:1;0	0	0	0	0	0	0	0	0	0	0	0	0	0	0.0131475	0	0	0.0114513	0	0	0	0	0	0	0	0	0	0	0	0	0	0	0	0	0	0	0	0	0	0.103971	0	0	0	0	0	0.137305	0	0	0	0	0	0	0	0	0	0	0	0	0	0	0	0	0	0	0	0	0	0	0	0	0	0	0	0	0	0	0	0	0	0	0	0	0	0	0	0.52628	0.0105938	0.00731138	6.88649	4.03846	0	0	PC O-	GPL	MEM	34	3	0	-0.00328244	0.00931946	-0.24613	0.806186	0.975452	-7.31784	3	2
PE 18:1;0-18:2;0	0	0.587393	0	0	0.427845	0.355418	1.41072	1.51555	1.86281	2.22433	1.4788	1.01007	0.772036	0.264117	1.73296	1.79077	0.23034	0.355418	0.587393	0.972441	0	0.484089	0.0675279	0.990295	1.32474	1.01007	2.4162	1.41072	1.96248	0.772036	0.587393	0.618608	0.618608	1.11854	0.753178	0	0	1.57165	0.571118	0	0.66953	0.843013	1.44321	1.28789	1.86281	0.843013	0	0.264117	0.843013	1.71565	0	1.19391	1.44321	0.990295	1.82741	0.685537	0	1.22977	1.90332	2.2869	0.355418	0.735941	1.44321	1.86281	0	0	1.4971	1.57165	0.484089	0.972441	0.23798	1.55286	1.4788	1.13673	0.197698	0	0.772036	1.51555	1.55286	0	1.06485	0.881404	1.35794	0	1.19391	0.892466	0.928645	0.748591	0.720316	0.807524	0.972441	PE	GPL	MEM	36	3	0	0.0361791	0.906512	0.243897	0.807909	0.975452	-7.31839	45	25
PC 16:0;0-16:0;0	3.08528	3.65955	3.50441	3.77453	3.8507	4.31575	3.8507	3.93718	3.5634	3.21373	3.8507	3.62525	3.62525	3.77453	3.8507	3.62525	3.81034	4.37134	3.97749	4.21165	4.16276	3.73654	3.5634	3.5634	3.26642	3.97749	3.59345	3.8507	3.38084	3.40918	3.08528	3.50441	3.62525	3.44111	3.93718	3.35148	3.69651	3.62525	4.21165	3.65955	3.73654	3.40918	3.44111	3.44111	4.07416	3.81034	4.07416	3.24028	3.8507	3.69651	3.81034	3.89368	3.77453	3.21373	3.89368	3.50441	3.59345	3.59345	3.29259	3.89368	4.16276	3.81034	4.21165	3.53354	3.59345	3.59345	4.16276	3.18989	3.89368	3.97749	3.38084	4.07416	4.02872	3.24028	3.97749	3.97749	3.97749	3.38084	3.93718	3.5634	4.02872	3.40918	3.59345	4.25867	3.73654	3.72459	3.70824	0.0796349	0.0844165	3.71653	3.73654	PC	GPL	MEM	32	0	0	-0.0163508	3.71824	-0.243115	0.808513	0.975452	-7.31858	52	33
Cer 42:2;2	1.19391	0.320863	1.31612	1.22977	0.366561	1.11854	0.618608	0.790095	0.735941	0.735941	0.735941	0.862455	1.04499	1.11854	0.790095	0.862455	0.469373	1.22977	0.935297	1.57165	1.57165	0.806987	1.04499	0.40332	1.01007	0.881404	0.652363	1.0996	0.772036	0.0911344	0.0675279	0.332005	0.497848	0.790095	0.953194	0.972441	1.06485	0.497848	1.39268	1.66108	0.587393	0.772036	0.497848	0.197698	0.772036	0.881404	0.512528	0.990295	0.990295	0.915929	1.04499	1.13673	0.990295	0.719195	1.02773	0.753178	0.45475	0.89839	0.52628	0.935297	0.512528	0.685537	1.06485	0.772036	1.24894	1.01007	1.34062	0.189997	0.772036	0.635989	0.862455	0.972441	0.45475	0.915929	1.2677	1.30744	1.15616	0.66953	1.32474	0.89839	1.0996	0.843013	1.17472	0.735941	1.32474	0.857256	0.875065	0.410336	0.353897	0.87193	0.881404	Cer	SL	MEM	42	2	2	0.0178097	0.86417	0.238722	0.811907	0.977568	-7.31965	52	33
PI 18:2;0-20:4;0	1.6442	1.79077	0	0	2.31012	2.31012	0	0	2.1836	0	1.60621	0	0.753178	0	0	0	0.0867165	0	0	2.10124	2.22433	0	0	0	1.9228	2.4162	1.69763	0	2.58728	1.35794	0	1.11854	1.81063	0	2.20406	0	0	2.39378	0	2.67903	0	1.98265	1.01007	1.34062	1.73296	2.72329	1.99194	1.86281	2.35154	0	0	2.4162	0	0	2.65608	1.69763	2.58728	0	1.22977	2.54534	0.540774	2.10124	0	1.81063	0	2.4162	2.4368	0	0	2.26652	0	2.1836	0	0	0	0	0	0	0	0	0	0	0	0	0	0.908899	0.964229	1.11286	1.18199	0.0433582	0	PI	GPL	MEM	38	6	0	0.0553292	0.93038	0.234594	0.815098	0.978712	-7.32063	26	15
LPC 20:3;0	1.30744	0	0	1.44321	0	0	0.825371	0.881404	0	0.52628	0.197698	1.37624	1.46119	1.4788	0.772036	0.806987	0.735941	1.32474	0.391686	1.24894	1.4788	1.24894	1.44321	0.332005	0.603892	1.58869	0	1.32474	1.34062	0	0.0538452	0	0.555622	0.89839	0	1.66108	1.0996	0	0.935297	0	1.21168	1.57165	1.17472	1.4788	1.08207	0	0	0	0	0	0	2.1836	0	0.603892	0	1.04499	0.953194	1.94258	0	1.2677	0.972441	0	0	0	1.8832	0	1.2677	0.397515	1.4971	0	1.42583	0	0	2.1218	1.11854	1.81063	0	0	2.10124	1.67973	1.21168	1.28789	0	0	0	0.750737	0.714986	0.880407	1.05017	0.789512	0.603892	LPC	GPL	LYS	20	3	0	-0.0357504	0.736857	-0.231125	0.817783	0.978712	-7.32144	35	18
TAG 55:6;0	2.08088	0	0	0	0	0	0	0	0	0	0.497848	0	0	0.753178	0.571118	0	0	0	0	0	0	0.415189	0	0	0.990295	0	0	0	0	0.0131475	0.618608	0	0	0	0	0	0	0	0	0	0	0	0	0.719195	0	0	0.415189	0.497848	0	0	1.19391	0	0	0.790095	0	0	0	0	0	0	0	0	0	0.618608	0	0	0	0	0	0	0	0	0	0	0	0	0	0	0	0.972441	0	0	0	0	0	0.124309	0.141924	2.18334	3.07576	0	0	TAG	GL	STO	55	6	0	0.017615	0.131148	0.230351	0.818383	0.978712	-7.32162	11	4
DAG 18:1;0-18:2;0	3.53354	2.58728	4.02872	3.40918	2.74576	2.22433	2.5239	3.26642	3.38084	4.02872	3.03454	3.5634	3.44111	2.74576	3.31935	3.31935	2.84311	1.81063	2.24607	2.76904	2.63318	2.67903	2.67903	2.67903	4.02872	3.40918	4.02872	3.03454	3.5634	2.67903	2.86589	3.40918	2.76904	3.31935	1.28789	3.13673	2.81854	2.05885	2.74576	3.11194	3.26642	3.53354	3.97749	3.50441	3.05994	3.26642	2.1218	2.93724	2.63318	3.21373	2.67903	2.81854	3.08528	3.29259	2.86589	3.24028	2.39378	2.26652	3.5634	3.62525	2.46081	2.72329	2.20406	3.13673	2.89119	3.29259	0.915929	3.59345	3.44111	2.48041	3.18989	1.66108	2.91495	3.13673	2.59839	2.4162	3.16382	3.47331	2.56694	2.79422	2.16131	2.86589	2.58728	2.4162	2.84311	2.91821	2.94803	0.227525	0.148003	2.84311	3.08528	DAG	GL	MEM	36	3	0	0.0298201	2.92978	0.229005	0.819425	0.978712	-7.32193	52	33
CE 16:0;0	8.56657	8.75881	9.01286	8.75881	8.75881	9.01286	8.75881	8.56657	8.75881	7.60119	8.75881	9.01286	8.75881	8.75881	8.75881	8.24411	8.24411	9.01286	8.75881	8.75881	8.75881	8.75881	8.75881	8.56657	8.24411	8.75881	8.04704	8.56657	8.75881	8.75881	8.24411	8.24411	8.75881	8.56657	8.75881	9.01286	8.75881	8.56657	8.75881	8.75881	8.75881	8.24411	8.56657	9.01286	8.75881	8.56657	8.75881	9.01286	8.75881	8.75881	8.56657	8.75881	8.56657	8.75881	8.75881	8.75881	8.75881	8.56657	8.24411	8.04704	8.75881	8.75881	8.75881	8.56657	8.75881	9.01286	8.75881	8.24411	8.56657	8.75881	8.75881	8.75881	8.56657	8.56657	8.75881	8.75881	8.75881	8.24411	8.75881	8.75881	8.75881	8.75881	8.56657	8.75881	8.75881	8.65692	8.66916	0.0323986	0.0206767	8.75881	8.75881	CE	STE	STO	16	0	0	0.0122461	8.66167	0.223922	0.823365	0.981017	-7.32309	52	33
CE 24:1;0	0	0	0	0	0	0	0	1.77151	0	0	0	0	0	0	0	0	0	0	0	0	2.08088	1.9228	0	0	0	0	0	0	0	0	0	0	0	0	0	0	0	0	0	0	0	0	0	0.990295	0	0	1.58019	0	0	0	0	0	0	0	0	0	0	0	0	0	0	0	0	0	0	0	0	0	0	0	0	0	0	0	0	0	2.14134	2.31012	2.48041	2.72329	1.8832	0	2.67903	3.24028	3.08528	0.323717	0.365314	2.4964	2.45394	0	0	CE	STE	STO	24	1	0	0.0415967	0.339866	0.22227	0.824647	0.981017	-7.32347	8	5
PE 18:0;0-22:6;0	0	1.84489	0	0	1.53525	2.08088	0	1.84489	0	0	0	0	0	2.10124	2.56694	1.34062	1.73296	2.1836	0	0	0	2.20406	0	1.53525	0	0	0	0	0	1.69763	1.90332	1.98265	0	0	0	0	0	0	0	0	0	0	0	0	0	0	0	0	0	0	0	0	2.72329	1.0996	2.63318	0	0	0	2.5239	0	1.90332	0	0	0	0	0	0	3.16382	0	2.84311	0	0	2.65608	0	0	0	0	2.39378	0	0	0	2.63318	0	2.2869	0	0.609832	0.657669	1.55196	1.72145	0	0	PE	GPL	MEM	40	6	0	0.0478374	0.628404	0.210908	0.833473	0.989542	-7.32594	16	9
PC O- 17:1;0-20:4;0	0	0	0	0	0	0	0	0	0	0	0	0	0	0	0	0	0	0	0	0	0	0	0	0	0	0	0	0	0	0	0	0	0	0	0	0	0	0	0	0	0	0	0.122785	0	0	0	0	0	0	0	0	0	0	0	0	0.378446	1.19391	0	0	0	0	0	0	0	1.81063	0	0	0	0	0	0	0	0	0	0	0	0	0	0	0	0	0	0	0	0	0.037181	0.047647	6.75969	4.53443	0	0	PC O-	GPL	MEM	37	5	0	0.010466	0.0412443	0.197853	0.843641	0.999622	-7.32863	2	2
TAG 40:0;0	0.935297	0	0	0	0	0	0	0	0	0	0	0	0	0	0	0	0	0	0	0	0	0	0	3.08528	0	0	0	0.915929	2.76904	0.790095	5.03885	1.51555	3.93718	1.94258	0	0	1.2677	1.37624	0	0	1.42583	0	1.28789	0	0	0	1.28789	0	0	0	0	1.37624	0	1.53525	0	0	0	0	0	0	0	1.67973	0	0	0	0	1.21168	0.89839	0	0	0.935297	1.11854	1.04499	2.76904	1.57165	0	0	0	0	0	0	0	0	0	0	0.507046	0.465143	2.07801	1.73801	0	0	TAG	GL	STO	40	0	0	-0.0419033	0.490778	-0.195362	0.845584	0.999937	-7.32913	14	10
DAG 14:0;0-16:1;0	0	0	0	0	0	0	0	0	0	0	0	0	0	0	0	0	0	0	0	0	0	0	0	0	0	0	0	0	0	0	0.00473124	0	0	0	0	0	0	0	0	0	0	0	0	0	0	0	0	0	0	0	0	0	0	0	0	0	0	0	0	0	0	0	0	0	0	0	0	0	0	0	0	0	0	0	0	0	0	0	0	0	0	0	0	0	0	9.09854e-05	0	7.2111	0	0	0	DAG	GL	MEM	30	1	0	-9.09854e-05	5.56617e-05	-0.183392	0.854935	1	-7.33141	1	0
PC O- 16:0;0-18:3;0	0	0.0571203	0.497848	0	0.0279603	0	0.161623	0.0507696	0	0	0	0	0	0.0161894	0	0	0.0140545	0	0.0376401	0	0	0	0	0	0.0507696	0	0.113857	0	0	0	0.00158922	0	0.0706403	0	0	0	0	0.0962995	0.155112	0	0.155112	0	0	0	0.155112	0.0742467	0	0	0	0	0	0	0	0	0	0.0415989	0.183695	0	0	0	0.100247	0	0	0	0	0.168718	0.0867165	0.032959	0	0	0	0.0600795	0.148538	0	0.0507696	0	0	0	0	0	0.332005	0	0.52628	0	0.540774	0.0454746	0.0498073	2.71706	1.63598	0	0	PC O-	GPL	MEM	34	3	0	0.0043327	0.0471567	0.178631	0.85866	1	-7.33228	17	12
PI 18:1;0-20:3;0	0.254995	0.40332	0.953194	0.935297	0.119842	0.66953	0.344262	0.618608	0	0.272221	0.0675279	0.441648	0.280861	0.130817	0	0	0.272221	0.587393	0.108983	0	0	0.427845	0.309991	0.0962995	0.189997	0	0	0	0.52628	0	0.0571203	0	0	0.548217	0.299562	0.555622	0.355418	0	0.719195	0	0.469373	0.309991	0.0742467	0.0208283	0.603892	0.272221	0	0.40332	0.344262	0.635989	0	0.881404	0	0.397515	0.89839	0.143399	0	0.719195	0.183695	0.953194	0.685537	0.378446	0.735941	0	0	0.571118	0.685537	0.137305	1.0996	0	0	0.355418	0.603892	0.47675	0.378446	0	0	0.618608	0	0	0.806987	0.66953	1.11854	0	0	0.315272	0.326809	1.04939	0.919577	0.272221	0.309991	PI	GPL	MEM	38	4	0	0.0115372	0.319751	0.162713	0.871138	1	-7.33501	37	21
PC O- 16:1;0-22:6;0	0	0	0	0	1.21168	0	0	0	1.37624	0	0	0	0	0	0	0	0	0	0	0	0	0	0	0	0	0	0	0	0	0	0	0	0	0	0	0	0	0	0	0	0	0	0	0	0	0	0	0	1.69763	0	0	0	0	0	0	0	2.2869	0	0	0	0	0	0	0	0	0	0	0	0	0	0	0	0	0	0	0	0	0	0	0	0	0	0	0	0	0.0824142	0.0692999	4.12387	5.74456	0	0	PC O-	GPL	MEM	38	7	0	-0.0131143	0.0773228	-0.162599	0.871227	1	-7.33503	3	1
LPE 22:6;0	0.719195	0.332005	1.34062	1.28789	0.45475	0.871961	0.935297	0.469373	0.719195	0.397515	0.272221	0.52628	1.58869	0.635989	0.587393	0.972441	0.719195	1.24894	0.806987	1.08207	1.6442	0.772036	0.555622	0.806987	0.618608	1.28789	0.806987	0.990295	1.01007	0.0742467	0.100247	0.355418	0.735941	0.441648	0.790095	0.618608	0.635989	0.571118	0.512528	0	0.825371	0.366561	0.276547	0.587393	0.744585	0.484089	0.862455	0.571118	0.587393	0.89839	0.953194	0.790095	0.935297	1.04499	1.13673	0.28576	0.555622	0.843013	0.290644	0.806987	0.753178	0.540774	0.685537	0.652363	1.03638	0.618608	0.571118	0.309991	1.15616	1.02773	0.309991	0.540774	0.415189	0.753178	0.772036	0.881404	1.19391	0.772036	1.11854	1.13673	1.02773	1.30744	1.01007	0.953194	1.06485	0.754586	0.742825	0.475548	0.378893	0.727568	0.753178	LPE	GPL	LYS	22	6	0	-0.0117605	0.75002	-0.160023	0.87325	1	-7.33545	52	32
PC 18:0;0-19:2;0	0	0	0	0	0	0	0	0	0	0	0	0	0	0	0	0	0	0	0	0	0	0	0	0	0	0	0	0	0	0.0033282	0	0	0	0	0	0	0	0	0	0	0	0	0	0	0	0	0	0	0	0	0	0	0	0	0	0	0	0	0	0	0	0	0	0	0	0	0	0	0	0	0	0	0	0	0	0	0	0	0	0	0	0	0	0	0	6.40039e-05	0	7.2111	0	0	0	PC	GPL	MEM	37	2	0	-6.40039e-05	3.91553e-05	-0.130768	0.896274	1	-7.33974	1	0
Cer 44:1;4	0	0	0	0	0	0	0	0	0	0	0	0	0	0	0	0	0	0	0	0	0	0	0	0	0	0	0	0	0	0.00327473	0	0	0	0	0	0	0	0	0	0	0	0	0	0	0	0	0	0	0	0	0	0	0	0	0	0	0	0	0	0	0	0	0	0	0	0	0	0	0	0	0	0	0	0	0	0	0	0	0	0	0	0	0	0	0	6.29755e-05	0	7.2111	0	0	0	Cer	SL	MEM	44	1	4	-6.29755e-05	3.85262e-05	-0.128722	0.897887	1	-7.34001	1	0
TAG 44:2;0	0	0	0	0	0	0	0	0	0	0	2.22433	0	0	0	0	0	0	0	0	0	0	0	0	0	0	0	0	0	0	0	3.97749	0	0	0	0	0	0	0	0	0	0	0	0	0	0	0	0	0	0	0	0	0	0	0	0	0	0	0	0	0	0	0	0	1.57165	0	0	0	1.86281	0	0	0	0	0	0	0	0	0	0	0	0	0	0	0	0	0	0.119266	0.104075	5.25439	4.01331	0	0	TAG	GL	STO	44	2	0	-0.0151912	0.113368	-0.123227	0.902223	1	-7.3407	2	2
PE 18:1;0-20:3;0	0	0.935297	0	0	0	0	0	0.719195	0	0.652363	0.385081	0	0	0.881404	0.703139	0	0.825371	1.39268	0	1.01007	0	0	0	0.571118	0	0	0	0	0	0	0.45475	0	0	0.881404	0	0	0	1.30744	0	0	0	0	0.469373	0.125721	0	0	0	1.01007	0	0	0	0	1.4788	0	0	0	0	0	0	0	1.21168	1.34062	1.41072	0	0	0	1.01007	0.719195	0	0	0	0	1.08207	0	0.66953	0	1.53525	1.30744	0	0	0	0	0.953194	0	0	0.289626	0.3025	1.48623	1.8384	0	0	PE	GPL	MEM	38	4	0	0.0128742	0.294624	0.120158	0.904647	1	-7.34108	19	8
CE 24:2;0	2.93724	3.16382	3.21373	3.47331	3.65955	0	3.40918	3.5634	3.26642	2.63318	3.44111	3.26642	3.40918	2.70027	2.1836	0	2.70027	2.35154	2.96258	3.35148	2.96258	3.40918	2.54534	2.46081	3.21373	3.47331	3.50441	3.08528	2.98721	3.24028	0	2.60941	2.65608	2.67903	2.93724	3.16382	3.26642	3.13673	3.89368	3.44111	2.91495	3.11194	2.76904	3.5634	0	3.4573	3.62525	3.44111	4.02872	3.24028	3.40918	3.03454	2.63318	3.35148	3.31935	3.18989	3.35148	3.44111	3.31935	0	3.11194	3.38084	3.18989	3.08528	3.08528	3.05994	3.89368	0	3.53354	0	3.77453	3.50441	2.86589	3.47331	3.59345	3.38084	0	0	3.89368	3.13673	3.18989	2.46081	0	4.02872	0	2.80116	2.7738	0.392496	0.441441	3.20181	3.16382	CE	STE	STO	24	2	0	-0.0273609	2.79054	-0.107277	0.914827	1	-7.34256	46	28
Cer 42:1;4	0	0	0	0	0	0	0	0	0	0	0	0	0	0	0	0	0	0	0	0	0	0	0	0	0	0	0	0	0	0.00261503	0	0	0	0	0	0	0	0	0	0	0	0	0	0	0	0	0	0	0	0	0	0	0	0	0	0	0	0	0	0	0	0	0	0	0	0	0	0	0	0	0	0	0	0	0	0	0	0	0	0	0	0	0	0	0	5.0289e-05	0	7.2111	0	0	0	Cer	SL	MEM	42	1	4	-5.0289e-05	3.0765e-05	-0.10328	0.917989	1	-7.34298	1	0
Cer 44:1;3	0	0	0	0	0	0	0	0	0	0	0	0	0	0	0	0	0	0	0	0	0	0	0	0	0	0	0	0	0	0.00254369	0	0	0	0	0	0	0	0	0	0	0	0	0	0	0	0	0	0	0	0	0	0	0	0	0	0	0	0	0	0	0	0	0	0	0	0	0	0	0	0	0	0	0	0	0	0	0	0	0	0	0	0	0	0	0	4.89171e-05	0	7.2111	0	0	0	Cer	SL	MEM	44	1	3	-4.89171e-05	2.99257e-05	-0.100507	0.920182	1	-7.34326	1	0
PE O- 18:0;0-20:6;0	0	0	0	0	0	0	0	0	0	0	0	0	0	0	0	0	0	0	0	0	0	0	0	0	0	0	0	0	0	0.00246789	0	0	0	0	0	0	0	0	0	0	0	0	0	0	0	0	0	0	0	0	0	0	0	0	0	0	0	0	0	0	0	0	0	0	0	0	0	0	0	0	0	0	0	0	0	0	0	0	0	0	0	0	0	0	0	4.74594e-05	0	7.2111	0	0	0	PE O-	GPL	MEM	38	6	0	-4.74594e-05	2.9034e-05	-0.097558	0.922517	1	-7.34356	1	0
PC O- 16:1;0-20:2;0	0	0	0	0	0	0	0	0	0	0	0	0	0	0	0	0	0	0	0	0	0	0.0356196	0	0	0	0	0	0	0	0	0	0	0	0	0	0	0	0	0	0	0	0	0	0	0	0	0	0	0	0	0	0	0	0	0	0	0.155112	0	0	0	0.0463992	0	0.247011	0	0	0	0	0	0	0	0	0	0	0	0	0	0	0	0	0	0	0	0	0	0	0.00543521	0.00610639	6.34983	4.57566	0	0	PC O-	GPL	MEM	36	3	0	0.000671176	0.00569578	0.0938886	0.925423	1	-7.34391	2	2
PC 20:0;0-20:4;0	0	0.155112	0	0	0	0	0	0	0	0	0	0	0.189997	0	0	0	0	0	0	0.280861	0	0	0	0	0	0.172814	0	0	0	0	0	0	0	0	0.254995	0	0	0	0	0	0	0.155112	0	0.00800858	0	0	0.137305	0	0	0	0	0	0	0	0	0.155112	0	0.497848	0	0	0.168718	0	0	0	0	0	0.254995	0	0	0	0	0	0	0	0	0	0	0	0	0	0	0	0	0	0	0.0279632	0.0295997	2.63651	3.24665	0	0	PC	GPL	MEM	40	4	0	0.00163645	0.0285985	0.0887383	0.929502	1	-7.34439	8	4
DAG 18:1;0-22:6;0	1.46119	0	0	0	0	0	0	0	0	0	0	0	0	0	0	0	1.01007	0	0	0	0	0	0	0	0	0	0	0	0	0	0	0	0	0	0	0	0	0	0	0	0	0	0	1.08207	0	0	0	0	0	0	0	0	0	0	0	0	0	0	0	0	0	0	0	0	0	0	0	0	0	0	0	0	0	0	0	0	0	0	0	0	0	0	0	0	0	0.0402335	0.0442784	5.05189	5.74456	0	0	DAG	GL	MEM	40	7	0	0.00404483	0.0418039	0.0812389	0.935446	1	-7.34503	2	1
DAG 16:0;0-22:5;0	0	0	0	0	0	0	0	0	0	0	0	0	0	0	0	0	0	0	0	0	0	0	0	0	0	0	0	0	0	0	0.00595055	0	0	0	0	0	0	0	0	0	0	0	0	0	0	0	0	0	0	0	0	0	0	0	0	0	0	0	0	0	0	0	0	0	0	0	0	0.0600795	0	0	0.0785422	0	0	0	0	0	0	0	0	0	0	0	0	0	0	0.00162486	0.00182059	6.71252	5.74456	0	0	DAG	GL	MEM	38	5	0	0.000195732	0.00170085	0.0805127	0.936022	1	-7.34509	2	1
TAG 40:1;0	0	1.9228	0	0	0	0	0	0	0	0	0	0	0	0	0	1.9228	0	0	2.72329	0	0	0	0	2.98721	0	0	0	0	0	0	3.59345	0	3.44111	0	0	0	0	1.63488	0	0	0	0	0	0	0	0	0	0	0	0	0	0	0	1.96248	0	0	0	0	0	0	0	2.26652	0	1.96248	0	0	0	2.20406	0	0	0	0	0	0	0	0	0	0	0	0	0	0	0	0	0	0.319051	0.303952	2.8845	2.42056	0	0	TAG	GL	STO	40	1	0	-0.0150993	0.313189	-0.0796806	0.936682	1	-7.34515	6	5
DAG 14:1;0-16:0;0	0	0	0	0	0	0	0	0	0	0	0	0	0	0	0	0	0	0	0	0	0	0	0	0	0	0	0	0	0	0	0.00200409	0	0	0	0	0	0	0	0	0	0	0	0	0	0	0	0	0	0	0	0	0	0	0	0	0	0	0	0	0	0	0	0	0	0	0	0	0	0	0	0	0	0	0	0	0	0	0	0	0	0	0	0	0	0	3.85401e-05	0	7.2111	0	0	0	DAG	GL	MEM	30	1	0	-3.85401e-05	2.35775e-05	-0.0794263	0.936884	1	-7.34518	1	0
Cer 42:0;3	0	0	0	0	0	0	0	0	0	0	0	0	0	0	0	0	0	0	0	0	0	0	0	0	0	0	0	0	0	0.00169629	0	0	0	0	0	0	0	0	0	0	0	0	0	0	0	0	0	0	0	0	0	0	0	0	0	0	0	0	0	0	0	0	0	0	0	0	0	0	0	0	0	0	0	0	0	0	0	0	0	0	0	0	0	0	0	3.2621e-05	0	7.2111	0	0	0	Cer	SL	MEM	42	0	3	-3.2621e-05	1.99564e-05	-0.0673225	0.946486	1	-7.34607	1	0
TAG 54:4;0	6.5788	5.96465	7.02591	6.71292	6.47007	5.18509	6.71292	6.71292	7.60119	8.24411	6.47007	7.21797	6.71292	5.69937	6.86337	7.21797	5.96465	5.26555	5.96465	6.25511	5.60979	6.25511	5.60979	6.5788	7.41256	6.71292	7.79076	7.02591	7.79076	6.47007	5.96465	6.86337	6.14438	6.5788	5.26555	6.14438	5.96465	5.871	5.871	6.86337	6.71292	6.5788	7.79076	7.60119	6.71292	7.21797	5.52331	6.36166	6.14438	7.02591	6.5788	6.36166	6.47007	6.5788	6.5788	6.47007	6.14438	6.47007	7.02591	7.79076	5.60979	5.96465	5.69937	6.36166	6.25511	6.36166	4.82696	6.47007	6.5788	5.78053	6.25511	5.03885	6.14438	7.21797	6.36166	5.60979	6.05372	7.60119	5.78053	6.05372	5.69937	5.69937	5.96465	5.18509	7.02591	6.42003	6.40985	0.119425	0.0920366	6.36166	6.47007	TAG	GL	STO	54	4	0	-0.0101811	6.41608	-0.0651804	0.948186	1	-7.34621	52	33
Cer 44:0;3	0	0	0	0	0	0	0	0	0	0	0	0	0	0	0	0	0	0	0	0	0	0	0	0	0	0	0	0	0	0.00158922	0	0	0	0	0	0	0	0	0	0	0	0	0	0	0	0	0	0	0	0	0	0	0	0	0	0	0	0	0	0	0	0	0	0	0	0	0	0	0	0	0	0	0	0	0	0	0	0	0	0	0	0	0	0	0	3.05618e-05	0	7.2111	0	0	0	Cer	SL	MEM	44	0	3	-3.05618e-05	1.86967e-05	-0.0631004	0.949837	1	-7.34635	1	0
PC 17:1;0-22:5;0	2.1218	0.304786	1.06485	0	0	1.02773	0.555622	0.344262	0.427845	0.290644	0.571118	0.587393	1.13673	0.280861	1.30744	1.75181	1.71565	1.42583	0.618608	1.6255	1.34062	0.935297	0.214364	0.125721	0.355418	2.39378	0	2.14134	0	0.391686	0.290644	0.272221	0.391686	0.548217	1.55286	0.753178	1.02773	0.772036	0.806987	0	0.915929	1.4971	0.254995	2.35154	0.881404	0.627325	1.13673	0	1.08207	0.990295	0	2.54534	0	0.862455	2.74576	0.366561	0.935297	2.00118	0.753178	2.03751	0.881404	2.1218	2.84311	1.6442	1.35794	1.17472	0	0	0	0	1.94258	1.34062	2.79422	0	2.16131	0	0	0	0	0	0	0	0	1.02773	0	0.859305	0.850385	0.916775	1.01397	0.579256	0.806987	PC	GPL	MEM	39	6	0	-0.00891927	0.855842	-0.0491741	0.960898	1	-7.34714	42	21
DAG 16:0;0-18:3;0	0.206198	0	0	0	0	0	0	0	0	0	0	0.309991	0	0	0	0	0.0356196	0	0	0	0	0	0	0	0.272221	0	0	0	0	0.000826075	0	0.108983	0	0	0	0	0	0	0	0	0	0	0	0	0	0	0	0	0	0	0	0	0	0.103971	0	0	0	0	0	0	0	0	0	0	0	0	0	0.320863	0	0	0.23034	0	0	0	0	0	0	0	0	0	0	0	0	0	0	0.0184227	0.0191222	3.55499	3.51068	0	0	DAG	GL	MEM	34	3	0	0.000699484	0.0186943	0.0476368	0.96212	1	-7.34721	6	3
PC O- 17:0;0-19:2;0	0	0	0	0	0	0	0.103971	0	0	0	0	0	0	0	0	0	0	0	0	0	0	0	0	0	0	0	0	0	0	0	0	0	0	0	0	0	0	0	0.0706403	0	0	0	0	0	0	0	0	0	0	0	0	0	0	0	0	0	0	0	0	0	0	0	0	0	0	0	0	0	0	0	0	0	0	0	0	0	0	0	0	0	0	0	0	0	0	0.00199944	0.00214061	7.2111	5.74456	0	0	PC O-	GPL	MEM	36	2	0	0.000141173	0.00205425	0.0460566	0.963375	1	-7.34729	1	1
TAG 55:5;0	0.52628	0	0	0	0	0	0	0	0	0	0	0.571118	0	0	0	0	0	0	0	0	0	0	0	0	0	0	0	0	0	0	0.254995	0	0	0.703139	0	0	0	0	0	0	0	0	0.484089	0.0742467	0	0	0	0	0	0	0	0	0	0.753178	0	0	0	0	0	0	0	0	0	0	0	0	0	0	0	0	0	0	0	0	0	0	0	0	0	0	0	0	0	0	0	0.0401459	0.0387714	3.55987	4.06442	0	0	TAG	GL	STO	55	5	0	-0.00137448	0.0396123	-0.0416347	0.966889	1	-7.34748	5	2
DAG 13:0;0-17:0;0	0	0	0	0	0	0	0	0	0	0	0	0	0	0	0	0	0	0	0	0	0	0	0	0	0	0	0	0	0	0.000933207	0	0	0	0	0	0	0	0	0	0	0	0	0	0	0	0	0	0	0	0	0	0	0	0	0	0	0	0	0	0	0	0	0	0	0	0	0	0	0	0	0	0	0	0	0	0	0	0	0	0	0	0	0	0	0	1.79463e-05	0	7.2111	0	0	0	DAG	GL	MEM	30	0	0	-1.79463e-05	1.09789e-05	-0.0371296	0.97047	1	-7.34766	1	0
PC O- 16:1;0-22:5;0	0.603892	0.272221	0	0.953194	0.512528	1.01007	0	0	0.441648	0.332005	0.28576	0.415189	1.0996	0.415189	0	0	0.344262	1.28789	0.366561	0.935297	0	0.45475	0.344262	0	0.427845	0.618608	0.484089	0.753178	0	0.0263517	0	0.0742467	0.972441	0.0911344	0.806987	0.915929	0.571118	0.427845	0.587393	1.22977	0	0.264117	0.391686	0.10211	0	0	0.332005	0.825371	0.89839	0	0	0.915929	1.0996	0.441648	0.915929	0.189997	1.13673	0.881404	0.222682	0	0	0.555622	0	0.52628	1.17472	1.13673	0.806987	0	0.635989	0	0.391686	0	0.889922	0.772036	0.618608	0	0	0	0	0	0	0	0	0	0	0.401143	0.403879	0.94384	1.08211	0.355411	0.264117	PC O-	GPL	MEM	38	6	0	0.00273684	0.402205	0.0306656	0.975609	1	-7.34788	37	18
DAG 15:0;0-17:1;0	0	0	0	0	0	0	0	0	0	0	0	0	0	0	0	0	0	0	0	0	0	0	0	0	0	0	0	0	0	0.00064304	0	0	0	0	0	0	0	0	0	0	0	0	0	0	0	0	0	0	0	0	0	0	0	0	0	0	0	0	0	0	0	0	0	0	0	0	0	0	0	0	0	0	0	0	0	0	0	0	0	0	0	0	0	0	0	1.23662e-05	0	7.2111	0	0	0	DAG	GL	MEM	32	1	0	-1.23661e-05	7.56517e-06	-0.0255993	0.979638	1	-7.34802	1	0
TAG 51:2;0	3.89368	2.81854	3.73654	2.5239	3.03454	3.31935	2.74576	3.11194	2.50123	3.93718	3.26642	3.65955	2.79422	3.38084	3.24028	3.81034	3.03454	3.35148	3.31935	2.86589	2.05885	3.47331	4.07416	3.44111	3.44111	2.33004	2.20406	3.53354	2.37275	2.01929	3.38084	3.53354	2.54534	3.8507	2.5239	2.93724	2.79422	2.89119	3.18989	2.96258	3.89368	3.16382	3.35148	2.96258	2.22433	2.96258	3.16382	3.69651	2.03751	3.05994	2.10124	2.58728	3.24028	4.07416	3.18989	3.31935	2.37275	3.03454	3.01081	3.47331	2.98721	3.26642	2.26652	3.38084	2.54534	3.50441	2.37275	3.73654	3.16382	3.47331	3.5634	2.96258	2.89119	3.01081	3.03454	2.79422	3.01081	2.70027	2.72329	2.70027	2.31012	3.13673	2.60941	2.33004	3.5634	3.0447	3.04657	0.172115	0.162317	3.07324	3.01081	TAG	GL	STO	51	2	0	0.0018723	3.04543	0.0164502	0.986915	1	-7.34822	52	33
PC 16:1;0-16:1;0	0.108983	0.0911344	0	0	0.0962995	0.635989	0	0.148538	0	0.161623	0.0308575	0.180302	0	0.0507696	0.484089	0.272221	1.98265	0.366561	0	1.02773	4.31575	0.309991	0.540774	0.587393	0	0	0	0	0	0.00737771	0.00737771	0.0962995	0	0.0640243	0	0.259563	0.391686	0.113857	0.344262	0.972441	0.320863	0	0	0	0	0.100247	0	0.168718	0.151829	0	0	0	0.727592	0.189997	0.512528	0.0962995	0	0	0	0	0.415189	0	0.652363	0	0	0.272221	0.148538	0.143399	0.378446	0.484089	0.189997	0.0867165	2.72329	0	0.155112	0	0.45475	0	0	0	0.46208	0	0	0	0	0.265022	0.263686	2.50737	1.91393	0.057397	0.100247	PC	GPL	MEM	32	2	0	-0.00133561	0.264504	-0.00990037	0.992124	1	-7.3483	30	18
TAG 53:3;0	3.35148	2.16131	3.31935	2.60941	2.22433	2.10124	2.56694	2.74576	2.46081	3.77453	2.70027	3.24028	2.86589	2.46081	3.11194	3.73654	2.20406	2.60941	2.26652	2.84311	1.86281	3.24028	2.93724	2.60941	3.50441	2.24607	3.05994	3.21373	2.67903	1.82741	2.56694	2.93724	2.14134	3.38084	1.94258	2.63318	2.48041	2.20406	2.56694	2.70027	3.24028	2.67903	3.18989	2.89119	2.08088	2.89119	2.35154	2.89119	2.1836	3.08528	2.2869	2.03751	2.89119	3.39508	2.98721	2.76904	2.14134	2.84311	2.81854	3.59345	1.98265	2.5239	1.94258	2.79422	2.56694	2.96258	1.69763	2.98721	2.65608	2.37275	2.67903	1.98265	2.1836	2.91495	2.50123	2.24607	2.56694	2.79422	1.8832	2.33004	2.00118	2.26652	2.22433	1.81063	2.98721	2.62559	2.62616	0.194536	0.165609	2.58818	2.67903	TAG	GL	STO	53	3	0	0.000573158	2.62581	0.00534777	0.995746	1	-7.34834	52	33
PE O- 18:1;0-20:4;0	1.96248	3.40918	2.56694	3.81034	3.69651	2.84311	3.53354	2.00118	3.13673	3.13673	3.35148	2.65608	3.73654	3.18989	3.59345	2.50123	1.86281	2.84311	3.38084	3.62525	4.25867	3.59345	3.26642	2.93724	3.40918	3.53354	3.53354	3.44111	3.35148	3.08528	2.00118	1.41072	2.48041	2.84311	3.73654	3.47331	3.5634	3.03454	2.63318	2.46081	3.38084	3.89368	3.5634	3.40918	3.69651	3.05994	3.53354	2.48041	2.81854	3.29259	3.8507	3.29259	2.16131	3.26642	2.37275	3.53354	4.55769	3.18989	3.97749	1.9228	2.4368	3.89368	3.73654	3.69651	3.97749	3.77453	3.77453	2.60941	3.65955	2.93724	2.89119	3.77453	3.59345	3.50441	3.77453	2.96258	2.70027	2.5239	3.24028	2.74576	2.96258	2.89119	3.29259	2.5239	1.82741	3.15136	3.15068	0.203204	0.186259	3.32204	3.24028	PE O-	GPL	MEM	38	5	0	-0.000686406	3.1511	-0.00498639	0.996033	1	-7.34834	52	33
TAG 47:2;0	0.497848	0	0	0	0	0	0	0	0	0	0	0	0	0	0	0	0	0	0	0	0	0	1.0996	0.915929	0	0	0	0	0	0	1.04499	0.635989	0.378446	1.27783	0	0	0	0	0	0	0.735941	0	0	0	0	0	0	0	0	0	0	0	0	1.28789	0	0	0	0	0	0	0	0.806987	0	0.469373	0	0	0	0	0	0	0.635989	0	0	0	0	0	0	0	0	0	0	0	0	0	0	0.115169	0.115092	2.72832	2.60776	0	0	TAG	GL	STO	47	2	0	-7.66254e-05	0.115139	-0.00111787	0.999111	1	-7.34835	7	5
CE 18:2;0	11.024	11.024	11.024	11.024	11.024	11.024	11.024	11.024	11.024	11.024	11.024	11.024	11.024	11.024	11.024	11.024	11.024	11.024	11.024	11.024	11.024	11.024	11.024	11.024	11.024	11.024	11.024	11.024	11.024	11.024	11.024	11.024	11.024	11.024	11.024	11.024	11.024	11.024	11.024	11.024	11.024	11.024	11.024	11.024	11.024	11.024	11.024	11.024	11.024	11.024	11.024	11.024	11.024	11.024	11.024	11.024	11.024	11.024	11.024	11.024	11.024	11.024	11.024	11.024	11.024	11.024	11.024	11.024	11.024	11.024	11.024	11.024	11.024	11.024	11.024	11.024	11.024	11.024	11.024	11.024	11.024	11.024	11.024	11.024	11.024	11.024	11.024	0	0	11.024	11.024	CE	STE	STO	18	2	0	0	11.024	0	1	1	-7.34835	52	33
CE 22:1;0	0	0	0	0	0	0	0	0	0	0	0	0	0	0	0	0	0	0	0	0	0	0	0	0	0	0	0	0	0	0	0	0	0	0	0	0	0	0	0	0	0	0	0	0	0	0	0	0	0	0	0	0	0	0	0	0	0	0	0	0	0	0	0	0	0	0	0	0	0	0	0	0	0	0	0	0	0	0	0	0	0	0	0	0	0	0	0	0	0	0	0	CE	STE	STO	22	1	0	0	0	0	1	1	-7.34835	0	0
Cer 32:1;2	0	0	0	0	0	0	0	0	0	0	0	0	0	0	0	0	0	0	0	0	0	0	0	0	0	0	0	0	0	0	0	0	0	0	0	0	0	0	0	0	0	0	0	0	0	0	0	0	0	0	0	0	0	0	0	0	0	0	0	0	0	0	0	0	0	0	0	0	0	0	0	0	0	0	0	0	0	0	0	0	0	0	0	0	0	0	0	0	0	0	0	Cer	SL	MEM	32	1	2	0	0	0	1	1	-7.34835	0	0
Cer 34:1;3	0	0	0	0	0	0	0	0	0	0	0	0	0	0	0	0	0	0	0	0	0	0	0	0	0	0	0	0	0	0	0	0	0	0	0	0	0	0	0	0	0	0	0	0	0	0	0	0	0	0	0	0	0	0	0	0	0	0	0	0	0	0	0	0	0	0	0	0	0	0	0	0	0	0	0	0	0	0	0	0	0	0	0	0	0	0	0	0	0	0	0	Cer	SL	MEM	34	1	3	0	0	0	1	1	-7.34835	0	0
Cer 44:0;2	0	0	0	0	0	0	0	0	0	0	0	0	0	0	0	0	0	0	0	0	0	0	0	0	0	0	0	0	0	0	0	0	0	0	0	0	0	0	0	0	0	0	0	0	0	0	0	0	0	0	0	0	0	0	0	0	0	0	0	0	0	0	0	0	0	0	0	0	0	0	0	0	0	0	0	0	0	0	0	0	0	0	0	0	0	0	0	0	0	0	0	Cer	SL	MEM	44	0	2	0	0	0	1	1	-7.34835	0	0
DAG 13:0;0-18:1;0	0	0	0	0	0	0	0	0	0	0	0	0	0	0	0	0	0	0	0	0	0	0	0	0	0	0	0	0	0	0	0	0	0	0	0	0	0	0	0	0	0	0	0	0	0	0	0	0	0	0	0	0	0	0	0	0	0	0	0	0	0	0	0	0	0	0	0	0	0	0	0	0	0	0	0	0	0	0	0	0	0	0	0	0	0	0	0	0	0	0	0	DAG	GL	MEM	31	1	0	0	0	0	1	1	-7.34835	0	0
DAG 14:0;0-17:1;0	0	0	0	0	0	0	0	0	0	0	0	0	0	0	0	0	0	0	0	0	0	0	0	0	0	0	0	0	0	0	0	0	0	0	0	0	0	0	0	0	0	0	0	0	0	0	0	0	0	0	0	0	0	0	0	0	0	0	0	0	0	0	0	0	0	0	0	0	0	0	0	0	0	0	0	0	0	0	0	0	0	0	0	0	0	0	0	0	0	0	0	DAG	GL	MEM	31	1	0	0	0	0	1	1	-7.34835	0	0
DAG 15:0;0-15:1;0	0	0	0	0	0	0	0	0	0	0	0	0	0	0	0	0	0	0	0	0	0	0	0	0	0	0	0	0	0	0	0	0	0	0	0	0	0	0	0	0	0	0	0	0	0	0	0	0	0	0	0	0	0	0	0	0	0	0	0	0	0	0	0	0	0	0	0	0	0	0	0	0	0	0	0	0	0	0	0	0	0	0	0	0	0	0	0	0	0	0	0	DAG	GL	MEM	30	1	0	0	0	0	1	1	-7.34835	0	0
DAG 15:1;0-16:0;0	0	0	0	0	0	0	0	0	0	0	0	0	0	0	0	0	0	0	0	0	0	0	0	0	0	0	0	0	0	0	0	0	0	0	0	0	0	0	0	0	0	0	0	0	0	0	0	0	0	0	0	0	0	0	0	0	0	0	0	0	0	0	0	0	0	0	0	0	0	0	0	0	0	0	0	0	0	0	0	0	0	0	0	0	0	0	0	0	0	0	0	DAG	GL	MEM	31	1	0	0	0	0	1	1	-7.34835	0	0
DAG 15:1;0-16:1;0	0	0	0	0	0	0	0	0	0	0	0	0	0	0	0	0	0	0	0	0	0	0	0	0	0	0	0	0	0	0	0	0	0	0	0	0	0	0	0	0	0	0	0	0	0	0	0	0	0	0	0	0	0	0	0	0	0	0	0	0	0	0	0	0	0	0	0	0	0	0	0	0	0	0	0	0	0	0	0	0	0	0	0	0	0	0	0	0	0	0	0	DAG	GL	MEM	31	2	0	0	0	0	1	1	-7.34835	0	0
DAG 16:1;0-17:1;0	0	0	0	0	0	0	0	0	0	0	0	0	0	0	0	0	0	0	0	0	0	0	0	0	0	0	0	0	0	0	0	0	0	0	0	0	0	0	0	0	0	0	0	0	0	0	0	0	0	0	0	0	0	0	0	0	0	0	0	0	0	0	0	0	0	0	0	0	0	0	0	0	0	0	0	0	0	0	0	0	0	0	0	0	0	0	0	0	0	0	0	DAG	GL	MEM	33	2	0	0	0	0	1	1	-7.34835	0	0
DAG 16:1;0-18:3;0	0	0	0	0	0	0	0	0	0	0	0	0	0	0	0	0	0	0	0	0	0	0	0	0	0	0	0	0	0	0	0	0	0	0	0	0	0	0	0	0	0	0	0	0	0	0	0	0	0	0	0	0	0	0	0	0	0	0	0	0	0	0	0	0	0	0	0	0	0	0	0	0	0	0	0	0	0	0	0	0	0	0	0	0	0	0	0	0	0	0	0	DAG	GL	MEM	34	4	0	0	0	0	1	1	-7.34835	0	0
DAG 16:1;0-20:2;0	0	0	0	0	0	0	0	0	0	0	0	0	0	0	0	0	0	0	0	0	0	0	0	0	0	0	0	0	0	0	0	0	0	0	0	0	0	0	0	0	0	0	0	0	0	0	0	0	0	0	0	0	0	0	0	0	0	0	0	0	0	0	0	0	0	0	0	0	0	0	0	0	0	0	0	0	0	0	0	0	0	0	0	0	0	0	0	0	0	0	0	DAG	GL	MEM	36	3	0	0	0	0	1	1	-7.34835	0	0
DAG 16:1;0-20:4;0	0	0	0	0	0	0	0	0	0	0	0	0	0	0	0	0	0	0	0	0	0	0	0	0	0	0	0	0	0	0	0	0	0	0	0	0	0	0	0	0	0	0	0	0	0	0	0	0	0	0	0	0	0	0	0	0	0	0	0	0	0	0	0	0	0	0	0	0	0	0	0	0	0	0	0	0	0	0	0	0	0	0	0	0	0	0	0	0	0	0	0	DAG	GL	MEM	36	5	0	0	0	0	1	1	-7.34835	0	0
DAG 17:0;0-17:1;0	0	0	0	0	0	0	0	0	0	0	0	0	0	0	0	0	0	0	0	0	0	0	0	0	0	0	0	0	0	0	0	0	0	0	0	0	0	0	0	0	0	0	0	0	0	0	0	0	0	0	0	0	0	0	0	0	0	0	0	0	0	0	0	0	0	0	0	0	0	0	0	0	0	0	0	0	0	0	0	0	0	0	0	0	0	0	0	0	0	0	0	DAG	GL	MEM	34	1	0	0	0	0	1	1	-7.34835	0	0
DAG 18:0;0-20:4;0	0	0	0	0	0	0	0	0	0	0	0	0	0	0	0	0	0	0	0	0	0	0	0	0	0	0	0	0	0	0	0	0	0	0	0	0	0	0	0	0	0	0	0	0	0	0	0	0	0	0	0	0	0	0	0	0	0	0	0	0	0	0	0	0	0	0	0	0	0	0	0	0	0	0	0	0	0	0	0	0	0	0	0	0	0	0	0	0	0	0	0	DAG	GL	MEM	38	4	0	0	0	0	1	1	-7.34835	0	0
DAG 18:1;0-20:3;0	0	0	0	0	0	0	0	0	0	0	0	0	0	0	0	0	0	0	0	0	0	0	0	0	0	0	0	0	0	0	0	0	0	0	0	0	0	0	0	0	0	0	0	0	0	0	0	0	0	0	0	0	0	0	0	0	0	0	0	0	0	0	0	0	0	0	0	0	0	0	0	0	0	0	0	0	0	0	0	0	0	0	0	0	0	0	0	0	0	0	0	DAG	GL	MEM	38	4	0	0	0	0	1	1	-7.34835	0	0
LPC 18:3;0	0	0	0	0	0	0	0	0	0	0	0	0	0	0	0	0	0	0	0	0	0	0	0	0	0	0	0	0	0	0	0	0	0	0	0	0	0	0	0	0	0	0	0	0	0	0	0	0	0	0	0	0	0	0	0	0	0	0	0	0	0	0	0	0	0	0	0	0	0	0	0	0	0	0	0	0	0	0	0	0	0	0	0	0	0	0	0	0	0	0	0	LPC	GPL	LYS	18	3	0	0	0	0	1	1	-7.34835	0	0
LPC 22:5;0	0	0	0	0	0	0	0	0	0	0	0	0	0	0	0	0	0	0	0	0	0	0	0	0	0	0	0	0	0	0	0	0	0	0	0	0	0	0	0	0	0	0	0	0	0	0	0	0	0	0	0	0	0	0	0	0	0	0	0	0	0	0	0	0	0	0	0	0	0	0	0	0	0	0	0	0	0	0	0	0	0	0	0	0	0	0	0	0	0	0	0	LPC	GPL	LYS	22	5	0	0	0	0	1	1	-7.34835	0	0
LPE 14:0;0	0	0	0	0	0	0	0	0	0	0	0	0	0	0	0	0	0	0	0	0	0	0	0	0	0	0	0	0	0	0	0	0	0	0	0	0	0	0	0	0	0	0	0	0	0	0	0	0	0	0	0	0	0	0	0	0	0	0	0	0	0	0	0	0	0	0	0	0	0	0	0	0	0	0	0	0	0	0	0	0	0	0	0	0	0	0	0	0	0	0	0	LPE	GPL	LYS	14	0	0	0	0	0	1	1	-7.34835	0	0
LPE 20:3;0	0	0	0	0	0	0	0	0	0	0	0	0	0	0	0	0	0	0	0	0	0	0	0	0	0	0	0	0	0	0	0	0	0	0	0	0	0	0	0	0	0	0	0	0	0	0	0	0	0	0	0	0	0	0	0	0	0	0	0	0	0	0	0	0	0	0	0	0	0	0	0	0	0	0	0	0	0	0	0	0	0	0	0	0	0	0	0	0	0	0	0	LPE	GPL	LYS	20	3	0	0	0	0	1	1	-7.34835	0	0
LPE 22:5;0	0	0	0	0	0	0	0	0	0	0	0	0	0	0	0	0	0	0	0	0	0	0	0	0	0	0	0	0	0	0	0	0	0	0	0	0	0	0	0	0	0	0	0	0	0	0	0	0	0	0	0	0	0	0	0	0	0	0	0	0	0	0	0	0	0	0	0	0	0	0	0	0	0	0	0	0	0	0	0	0	0	0	0	0	0	0	0	0	0	0	0	LPE	GPL	LYS	22	5	0	0	0	0	1	1	-7.34835	0	0
LPE O- 18:1;0	0	0	0	0	0	0	0	0	0	0	0	0	0	0	0	0	0	0	0	0	0	0	0	0	0	0	0	0	0	0	0	0	0	0	0	0	0	0	0	0	0	0	0	0	0	0	0	0	0	0	0	0	0	0	0	0	0	0	0	0	0	0	0	0	0	0	0	0	0	0	0	0	0	0	0	0	0	0	0	0	0	0	0	0	0	0	0	0	0	0	0	LPE O-	GPL	LYS	18	1	0	0	0	0	1	1	-7.34835	0	0
PC 14:0;0-17:0;0	0	0	0	0	0	0	0	0	0	0	0	0	0	0	0	0	0	0	0	0	0	0	0	0	0	0	0	0	0	0	0	0	0	0	0	0	0	0	0	0	0	0	0	0	0	0	0	0	0	0	0	0	0	0	0	0	0	0	0	0	0	0	0	0	0	0	0	0	0	0	0	0	0	0	0	0	0	0	0	0	0	0	0	0	0	0	0	0	0	0	0	PC	GPL	MEM	31	0	0	0	0	0	1	1	-7.34835	0	0
PC 15:0;0-16:0;0	0	0	0	0	0	0	0	0	0	0	0	0	0	0	0	0	0	0	0	0	0	0	0	0	0	0	0	0	0	0	0	0	0	0	0	0	0	0	0	0	0	0	0	0	0	0	0	0	0	0	0	0	0	0	0	0	0	0	0	0	0	0	0	0	0	0	0	0	0	0	0	0	0	0	0	0	0	0	0	0	0	0	0	0	0	0	0	0	0	0	0	PC	GPL	MEM	31	0	0	0	0	0	1	1	-7.34835	0	0
PC 15:0;0-22:5;0	0	0	0	0	0	0	0	0	0	0	0	0	0	0	0	0	0	0	0	0	0	0	0	0	0	0	0	0	0	0	0	0	0	0	0	0	0	0	0	0	0	0	0	0	0	0	0	0	0	0	0	0	0	0	0	0	0	0	0	0	0	0	0	0	0	0	0	0	0	0	0	0	0	0	0	0	0	0	0	0	0	0	0	0	0	0	0	0	0	0	0	PC	GPL	MEM	37	5	0	0	0	0	1	1	-7.34835	0	0
PC 16:0;0-17:2;0	0	0	0	0	0	0	0	0	0	0	0	0	0	0	0	0	0	0	0	0	0	0	0	0	0	0	0	0	0	0	0	0	0	0	0	0	0	0	0	0	0	0	0	0	0	0	0	0	0	0	0	0	0	0	0	0	0	0	0	0	0	0	0	0	0	0	0	0	0	0	0	0	0	0	0	0	0	0	0	0	0	0	0	0	0	0	0	0	0	0	0	PC	GPL	MEM	33	2	0	0	0	0	1	1	-7.34835	0	0
PC 16:0;0-19:3;0	0	0	0	0	0	0	0	0	0	0	0	0	0	0	0	0	0	0	0	0	0	0	0	0	0	0	0	0	0	0	0	0	0	0	0	0	0	0	0	0	0	0	0	0	0	0	0	0	0	0	0	0	0	0	0	0	0	0	0	0	0	0	0	0	0	0	0	0	0	0	0	0	0	0	0	0	0	0	0	0	0	0	0	0	0	0	0	0	0	0	0	PC	GPL	MEM	35	3	0	0	0	0	1	1	-7.34835	0	0
PC 16:0;0-19:4;0	0	0	0	0	0	0	0	0	0	0	0	0	0	0	0	0	0	0	0	0	0	0	0	0	0	0	0	0	0	0	0	0	0	0	0	0	0	0	0	0	0	0	0	0	0	0	0	0	0	0	0	0	0	0	0	0	0	0	0	0	0	0	0	0	0	0	0	0	0	0	0	0	0	0	0	0	0	0	0	0	0	0	0	0	0	0	0	0	0	0	0	PC	GPL	MEM	35	4	0	0	0	0	1	1	-7.34835	0	0
PC 17:0;0-17:1;0	0	0	0	0	0	0	0	0	0	0	0	0	0	0	0	0	0	0	0	0	0	0	0	0	0	0	0	0	0	0	0	0	0	0	0	0	0	0	0	0	0	0	0	0	0	0	0	0	0	0	0	0	0	0	0	0	0	0	0	0	0	0	0	0	0	0	0	0	0	0	0	0	0	0	0	0	0	0	0	0	0	0	0	0	0	0	0	0	0	0	0	PC	GPL	MEM	34	1	0	0	0	0	1	1	-7.34835	0	0
PC 17:1;0-17:1;0	0	0	0	0	0	0	0	0	0	0	0	0	0	0	0	0	0	0	0	0	0	0	0	0	0	0	0	0	0	0	0	0	0	0	0	0	0	0	0	0	0	0	0	0	0	0	0	0	0	0	0	0	0	0	0	0	0	0	0	0	0	0	0	0	0	0	0	0	0	0	0	0	0	0	0	0	0	0	0	0	0	0	0	0	0	0	0	0	0	0	0	PC	GPL	MEM	34	2	0	0	0	0	1	1	-7.34835	0	0
PC 17:1;0-20:5;0	0	0	0	0	0	0	0	0	0	0	0	0	0	0	0	0	0	0	0	0	0	0	0	0	0	0	0	0	0	0	0	0	0	0	0	0	0	0	0	0	0	0	0	0	0	0	0	0	0	0	0	0	0	0	0	0	0	0	0	0	0	0	0	0	0	0	0	0	0	0	0	0	0	0	0	0	0	0	0	0	0	0	0	0	0	0	0	0	0	0	0	PC	GPL	MEM	37	6	0	0	0	0	1	1	-7.34835	0	0
PC 18:1;0-19:4;0	0	0	0	0	0	0	0	0	0	0	0	0	0	0	0	0	0	0	0	0	0	0	0	0	0	0	0	0	0	0	0	0	0	0	0	0	0	0	0	0	0	0	0	0	0	0	0	0	0	0	0	0	0	0	0	0	0	0	0	0	0	0	0	0	0	0	0	0	0	0	0	0	0	0	0	0	0	0	0	0	0	0	0	0	0	0	0	0	0	0	0	PC	GPL	MEM	37	5	0	0	0	0	1	1	-7.34835	0	0
PC 20:2;0-20:3;0	0	0	0	0	0	0	0	0	0	0	0	0	0	0	0	0	0	0	0	0	0	0	0	0	0	0	0	0	0	0	0	0	0	0	0	0	0	0	0	0	0	0	0	0	0	0	0	0	0	0	0	0	0	0	0	0	0	0	0	0	0	0	0	0	0	0	0	0	0	0	0	0	0	0	0	0	0	0	0	0	0	0	0	0	0	0	0	0	0	0	0	PC	GPL	MEM	40	5	0	0	0	0	1	1	-7.34835	0	0
PC O- 16:2;0-20:3;0	0	0	0	0	0	0	0	0	0	0	0	0	0	0	0	0	0	0	0	0	0	0	0	0	0	0	0	0	0	0	0	0	0	0	0	0	0	0	0	0	0	0	0	0	0	0	0	0	0	0	0	0	0	0	0	0	0	0	0	0	0	0	0	0	0	0	0	0	0	0	0	0	0	0	0	0	0	0	0	0	0	0	0	0	0	0	0	0	0	0	0	PC O-	GPL	MEM	36	5	0	0	0	0	1	1	-7.34835	0	0
PC O- 17:0;0-17:2;0	0	0	0	0	0	0	0	0	0	0	0	0	0	0	0	0	0	0	0	0	0	0	0	0	0	0	0	0	0	0	0	0	0	0	0	0	0	0	0	0	0	0	0	0	0	0	0	0	0	0	0	0	0	0	0	0	0	0	0	0	0	0	0	0	0	0	0	0	0	0	0	0	0	0	0	0	0	0	0	0	0	0	0	0	0	0	0	0	0	0	0	PC O-	GPL	MEM	34	2	0	0	0	0	1	1	-7.34835	0	0
PC O- 17:0;0-19:4;0	0	0	0	0	0	0	0	0	0	0	0	0	0	0	0	0	0	0	0	0	0	0	0	0	0	0	0	0	0	0	0	0	0	0	0	0	0	0	0	0	0	0	0	0	0	0	0	0	0	0	0	0	0	0	0	0	0	0	0	0	0	0	0	0	0	0	0	0	0	0	0	0	0	0	0	0	0	0	0	0	0	0	0	0	0	0	0	0	0	0	0	PC O-	GPL	MEM	36	4	0	0	0	0	1	1	-7.34835	0	0
PC O- 18:0;0-14:1;0	0	0	0	0	0	0	0	0	0	0	0	0	0	0	0	0	0	0	0	0	0	0	0	0	0	0	0	0	0	0	0	0	0	0	0	0	0	0	0	0	0	0	0	0	0	0	0	0	0	0	0	0	0	0	0	0	0	0	0	0	0	0	0	0	0	0	0	0	0	0	0	0	0	0	0	0	0	0	0	0	0	0	0	0	0	0	0	0	0	0	0	PC O-	GPL	MEM	32	1	0	0	0	0	1	1	-7.34835	0	0
PE 16:1;0-20:4;0	0	0	0	0	0	0	0	0	0	0	0	0	0	0	0	0	0	0	0	0	0	0	0	0	0	0	0	0	0	0	0	0	0	0	0	0	0	0	0	0	0	0	0	0	0	0	0	0	0	0	0	0	0	0	0	0	0	0	0	0	0	0	0	0	0	0	0	0	0	0	0	0	0	0	0	0	0	0	0	0	0	0	0	0	0	0	0	0	0	0	0	PE	GPL	MEM	36	5	0	0	0	0	1	1	-7.34835	0	0
PE 16:1;0-22:5;0	0	0	0	0	0	0	0	0	0	0	0	0	0	0	0	0	0	0	0	0	0	0	0	0	0	0	0	0	0	0	0	0	0	0	0	0	0	0	0	0	0	0	0	0	0	0	0	0	0	0	0	0	0	0	0	0	0	0	0	0	0	0	0	0	0	0	0	0	0	0	0	0	0	0	0	0	0	0	0	0	0	0	0	0	0	0	0	0	0	0	0	PE	GPL	MEM	38	6	0	0	0	0	1	1	-7.34835	0	0
PE 18:0;0-22:4;0	0	0	0	0	0	0	0	0	0	0	0	0	0	0	0	0	0	0	0	0	0	0	0	0	0	0	0	0	0	0	0	0	0	0	0	0	0	0	0	0	0	0	0	0	0	0	0	0	0	0	0	0	0	0	0	0	0	0	0	0	0	0	0	0	0	0	0	0	0	0	0	0	0	0	0	0	0	0	0	0	0	0	0	0	0	0	0	0	0	0	0	PE	GPL	MEM	40	4	0	0	0	0	1	1	-7.34835	0	0
PE 18:0;0-22:5;0	0	0	0	0	0	0	0	0	0	0	0	0	0	0	0	0	0	0	0	0	0	0	0	0	0	0	0	0	0	0	0	0	0	0	0	0	0	0	0	0	0	0	0	0	0	0	0	0	0	0	0	0	0	0	0	0	0	0	0	0	0	0	0	0	0	0	0	0	0	0	0	0	0	0	0	0	0	0	0	0	0	0	0	0	0	0	0	0	0	0	0	PE	GPL	MEM	40	5	0	0	0	0	1	1	-7.34835	0	0
PE 18:1;0-22:4;0	0	0	0	0	0	0	0	0	0	0	0	0	0	0	0	0	0	0	0	0	0	0	0	0	0	0	0	0	0	0	0	0	0	0	0	0	0	0	0	0	0	0	0	0	0	0	0	0	0	0	0	0	0	0	0	0	0	0	0	0	0	0	0	0	0	0	0	0	0	0	0	0	0	0	0	0	0	0	0	0	0	0	0	0	0	0	0	0	0	0	0	PE	GPL	MEM	40	5	0	0	0	0	1	1	-7.34835	0	0
PE 20:1;0-20:4;0	0	0	0	0	0	0	0	0	0	0	0	0	0	0	0	0	0	0	0	0	0	0	0	0	0	0	0	0	0	0	0	0	0	0	0	0	0	0	0	0	0	0	0	0	0	0	0	0	0	0	0	0	0	0	0	0	0	0	0	0	0	0	0	0	0	0	0	0	0	0	0	0	0	0	0	0	0	0	0	0	0	0	0	0	0	0	0	0	0	0	0	PE	GPL	MEM	40	5	0	0	0	0	1	1	-7.34835	0	0
PE O- 16:1;0-12:0;0	0	0	0	0	0	0	0	0	0	0	0	0	0	0	0	0	0	0	0	0	0	0	0	0	0	0	0	0	0	0	0	0	0	0	0	0	0	0	0	0	0	0	0	0	0	0	0	0	0	0	0	0	0	0	0	0	0	0	0	0	0	0	0	0	0	0	0	0	0	0	0	0	0	0	0	0	0	0	0	0	0	0	0	0	0	0	0	0	0	0	0	PE O-	GPL	MEM	28	1	0	0	0	0	1	1	-7.34835	0	0
PE O- 16:1;0-20:2;0	0	0	0	0	0	0	0	0	0	0	0	0	0	0	0	0	0	0	0	0	0	0	0	0	0	0	0	0	0	0	0	0	0	0	0	0	0	0	0	0	0	0	0	0	0	0	0	0	0	0	0	0	0	0	0	0	0	0	0	0	0	0	0	0	0	0	0	0	0	0	0	0	0	0	0	0	0	0	0	0	0	0	0	0	0	0	0	0	0	0	0	PE O-	GPL	MEM	36	3	0	0	0	0	1	1	-7.34835	0	0
PE O- 16:1;0-22:3;0	0	0	0	0	0	0	0	0	0	0	0	0	0	0	0	0	0	0	0	0	0	0	0	0	0	0	0	0	0	0	0	0	0	0	0	0	0	0	0	0	0	0	0	0	0	0	0	0	0	0	0	0	0	0	0	0	0	0	0	0	0	0	0	0	0	0	0	0	0	0	0	0	0	0	0	0	0	0	0	0	0	0	0	0	0	0	0	0	0	0	0	PE O-	GPL	MEM	38	4	0	0	0	0	1	1	-7.34835	0	0
PE O- 18:1;0-22:5;0	0	0	0	0	0	0	0	0	0	0	0	0	0	0	0	0	0	0	0	0	0	0	0	0	0	0	0	0	0	0	0	0	0	0	0	0	0	0	0	0	0	0	0	0	0	0	0	0	0	0	0	0	0	0	0	0	0	0	0	0	0	0	0	0	0	0	0	0	0	0	0	0	0	0	0	0	0	0	0	0	0	0	0	0	0	0	0	0	0	0	0	PE O-	GPL	MEM	40	6	0	0	0	0	1	1	-7.34835	0	0
PE O- 18:2;0-22:4;0	0	0	0	0	0	0	0	0	0	0	0	0	0	0	0	0	0	0	0	0	0	0	0	0	0	0	0	0	0	0	0	0	0	0	0	0	0	0	0	0	0	0	0	0	0	0	0	0	0	0	0	0	0	0	0	0	0	0	0	0	0	0	0	0	0	0	0	0	0	0	0	0	0	0	0	0	0	0	0	0	0	0	0	0	0	0	0	0	0	0	0	PE O-	GPL	MEM	40	6	0	0	0	0	1	1	-7.34835	0	0
PI 14:0;0-16:0;0	0	0	0	0	0	0	0	0	0	0	0	0	0	0	0	0	0	0	0	0	0	0	0	0	0	0	0	0	0	0	0	0	0	0	0	0	0	0	0	0	0	0	0	0	0	0	0	0	0	0	0	0	0	0	0	0	0	0	0	0	0	0	0	0	0	0	0	0	0	0	0	0	0	0	0	0	0	0	0	0	0	0	0	0	0	0	0	0	0	0	0	PI	GPL	MEM	30	0	0	0	0	0	1	1	-7.34835	0	0
PI 14:0;0-17:0;0	0	0	0	0	0	0	0	0	0	0	0	0	0	0	0	0	0	0	0	0	0	0	0	0	0	0	0	0	0	0	0	0	0	0	0	0	0	0	0	0	0	0	0	0	0	0	0	0	0	0	0	0	0	0	0	0	0	0	0	0	0	0	0	0	0	0	0	0	0	0	0	0	0	0	0	0	0	0	0	0	0	0	0	0	0	0	0	0	0	0	0	PI	GPL	MEM	31	0	0	0	0	0	1	1	-7.34835	0	0
PI 15:0;0-16:0;0	0	0	0	0	0	0	0	0	0	0	0	0	0	0	0	0	0	0	0	0	0	0	0	0	0	0	0	0	0	0	0	0	0	0	0	0	0	0	0	0	0	0	0	0	0	0	0	0	0	0	0	0	0	0	0	0	0	0	0	0	0	0	0	0	0	0	0	0	0	0	0	0	0	0	0	0	0	0	0	0	0	0	0	0	0	0	0	0	0	0	0	PI	GPL	MEM	31	0	0	0	0	0	1	1	-7.34835	0	0
PI 20:1;0-20:4;0	0	0	0	0	0	0	0	0	0	0	0	0	0	0	0	0	0	0	0	0	0	0	0	0	0	0	0	0	0	0	0	0	0	0	0	0	0	0	0	0	0	0	0	0	0	0	0	0	0	0	0	0	0	0	0	0	0	0	0	0	0	0	0	0	0	0	0	0	0	0	0	0	0	0	0	0	0	0	0	0	0	0	0	0	0	0	0	0	0	0	0	PI	GPL	MEM	40	5	0	0	0	0	1	1	-7.34835	0	0
SM 36:0;2	0	0	0	0	0	0	0	0	0	0	0	0	0	0	0	0	0	0	0	0	0	0	0	0	0	0	0	0	0	0	0	0	0	0	0	0	0	0	0	0	0	0	0	0	0	0	0	0	0	0	0	0	0	0	0	0	0	0	0	0	0	0	0	0	0	0	0	0	0	0	0	0	0	0	0	0	0	0	0	0	0	0	0	0	0	0	0	0	0	0	0	SM	SL	MEM	36	0	2	0	0	0	1	1	-7.34835	0	0
SM 36:1;4	0	0	0	0	0	0	0	0	0	0	0	0	0	0	0	0	0	0	0	0	0	0	0	0	0	0	0	0	0	0	0	0	0	0	0	0	0	0	0	0	0	0	0	0	0	0	0	0	0	0	0	0	0	0	0	0	0	0	0	0	0	0	0	0	0	0	0	0	0	0	0	0	0	0	0	0	0	0	0	0	0	0	0	0	0	0	0	0	0	0	0	SM	SL	MEM	36	1	4	0	0	0	1	1	-7.34835	0	0
SM 38:1;4	0	0	0	0	0	0	0	0	0	0	0	0	0	0	0	0	0	0	0	0	0	0	0	0	0	0	0	0	0	0	0	0	0	0	0	0	0	0	0	0	0	0	0	0	0	0	0	0	0	0	0	0	0	0	0	0	0	0	0	0	0	0	0	0	0	0	0	0	0	0	0	0	0	0	0	0	0	0	0	0	0	0	0	0	0	0	0	0	0	0	0	SM	SL	MEM	38	1	4	0	0	0	1	1	-7.34835	0	0
TAG 55:1;0	0	0	0	0	0	0	0	0	0	0	0	0	0	0	0	0	0	0	0	0	0	0	0	0	0	0	0	0	0	0	0	0	0	0	0	0	0	0	0	0	0	0	0	0	0	0	0	0	0	0	0	0	0	0	0	0	0	0	0	0	0	0	0	0	0	0	0	0	0	0	0	0	0	0	0	0	0	0	0	0	0	0	0	0	0	0	0	0	0	0	0	TAG	GL	STO	55	1	0	0	0	0	1	1	-7.34835	0	0
TAG 57:8;0	0	0	0	0	0	0	0	0	0	0	0	0	0	0	0	0	0	0	0	0	0	0	0	0	0	0	0	0	0	0	0	0	0	0	0	0	0	0	0	0	0	0	0	0	0	0	0	0	0	0	0	0	0	0	0	0	0	0	0	0	0	0	0	0	0	0	0	0	0	0	0	0	0	0	0	0	0	0	0	0	0	0	0	0	0	0	0	0	0	0	0	TAG	GL	STO	57	8	0	0	0	0	1	1	-7.34835	0	0

### Sheet: SLEvsControl
mean_control	mean_LUPUS	CV_control	CV_LUPUS	median_control	median_LUPUS	lipids	logFC	AveExpr	t	P.Value	adj.P.Val	B	# rep control	# rep LUPUS
0.01373	0.438743	5.43861	0.85375	0	0.370633	PC 15:0;0-17:0;0	0.431257	0.2476	9.72868	2.37359e-18	1.47874e-15	30.888	3	86
1.50684	0.440489	0.861397	1.92573	2.12037	0	PI 18:0;0-22:6;0	-1.19885	0.920067	-7.20329	1.40678e-11	4.38212e-09	15.495	50	23
0.895231	1.27698	0.380858	0.306745	0.916712	1.30367	Cer 42:2;2	0.401031	1.1053	6.92371	6.88284e-11	1.28925e-08	13.9356	85	104
0.494042	0.837495	0.569903	0.441595	0.44926	0.806735	Cer 40:1;2	0.356872	0.683032	6.83365	1.13944e-10	1.28925e-08	13.441	85	104
0.990563	0.21467	0.727981	2.56887	1.11731	0	LPC 22:6;0	-0.659669	0.563616	-6.82941	1.16668e-10	1.28925e-08	13.4178	62	15
0.289734	0.637403	0.934813	0.622776	0.23454	0.633228	PC O- 16:0;0-22:4;0	0.369219	0.481044	6.81823	1.24165e-10	1.28925e-08	13.3567	82	98
0.16418	0.45829	1.1495	0.732819	0.115797	0.435255	PC 14:0;0-18:0;0	0.295602	0.326018	6.73643	1.9553e-10	1.74022e-08	12.9113	66	93
2.78627	1.95708	0.225794	0.376071	2.76037	2.04037	DAG 16:0;0-18:1;0	-0.706909	2.33	-6.70335	2.34724e-10	1.82792e-08	12.7322	85	95
0.61125	0.99358	0.543697	0.456096	0.584442	1.04485	PC O- 16:0;0-22:5;0	0.401299	0.821632	6.34826	1.61452e-09	1.11761e-07	10.8438	84	100
2.3735	2.8145	0.206187	0.113178	2.41183	2.83107	SM 32:1;2	0.391858	2.61617	6.25084	2.71042e-09	1.68859e-07	10.3373	85	104
0.384733	0.841643	1.00163	0.700332	0.295556	0.802264	PE O- 16:1;0-22:4;0	0.490162	0.636154	6.16796	4.19556e-09	2.37621e-07	9.91029	69	93
0.576812	0.0159634	1.446117	10.198	0	0	DAG 16:0;0-16:0;0	-0.517897	0.268197	-5.79484	2.86658e-08	1.48824e-06	8.03565	33	1
0.2608	0.539943	0.829915	0.709086	0.23454	0.523714	PE O- 18:2;0-18:1;0	0.282825	0.414402	5.64722	6.00241e-08	2.53822e-06	7.31628	76	91
0.21569	0.451495	0.888322	0.69511	0.160053	0.364648	PC O- 16:2;0-18:0;0	0.235767	0.345445	5.6461	6.03582e-08	2.53822e-06	7.31088	85	103
0.22909	0.459516	0.858354	0.675547	0.176613	0.416023	PC O- 17:0;0-17:1;0	0.235109	0.355885	5.6436	6.11129e-08	2.53822e-06	7.2988	85	101
0.821935	1.15556	0.503689	0.390846	0.851047	1.21148	PC O- 16:1;0-20:3;0	0.373034	1.00552	5.49825	1.24938e-07	4.86478e-06	6.60372	85	99
1.7517	0.818641	0.813449	1.51188	2.30583	0	PC 18:1;0-22:6;0	-1.11567	1.23827	-5.45011	1.57896e-07	5.78641e-06	6.37638	53	33
2.00722	2.81788	0.504055	0.199451	2.28525	2.92821	CE 15:0;0	0.629999	2.4533	5.2722	3.70615e-07	1.28274e-05	5.54883	79	102
6.03524	6.43676	0.0830619	0.0605651	6.0599	6.46193	SM 34:1;2	0.353536	6.25618	5.12918	7.25631e-07	2.37931e-05	4.89836	85	104
0.115123	0.0150922	1.74559	4.47786	0	0	PI 18:2;0-20:3;0	-0.114081	0.0600798	-5.09628	8.45395e-07	2.6334e-05	4.75062	27	6
0.164438	0.383724	1.02479	0.860832	0.105147	0.285453	PC O- 18:0;0-16:1;0	0.214591	0.285103	5.06517	9.7618e-07	2.896e-05	4.61156	83	91
1.48558	1.71171	0.267498	0.201793	1.44194	1.71536	Cer 42:1;2	0.286355	1.61001	5.04715	1.06068e-06	3.00364e-05	4.53133	85	104
0.439611	0.816121	0.849679	0.669858	0.382555	0.841927	PE O- 16:1;0-22:5;0	0.375947	0.646791	5.02285	1.18597e-06	3.21244e-05	4.42346	69	87
0.133903	0.367717	1.29458	1.02447	0.09981	0.271893	PE O- 16:1;0-20:3;0	0.235023	0.262562	4.94448	1.6956e-06	4.22556e-05	4.07831	56	71
1.14209	0.487366	0.805635	1.78822	1.49345	0	PC O- 18:1;0-22:6;0	-0.692674	0.78182	-4.94448	1.69565e-06	4.22556e-05	4.07829	55	26
0.807415	1.07489	0.395104	0.326757	0.825148	1.09967	PC 16:0;0-20:1;0	0.260703	0.954597	4.92713	1.83432e-06	4.39531e-05	4.00244	84	103
0.654988	0.0608734	1.49571	4.68447	0	0	TAG 58:2;0	-0.522825	0.328068	-4.87094	2.36297e-06	5.45233e-05	3.75821	31	6
0.499674	0.763762	0.611468	0.481137	0.463627	0.780013	PC O- 16:1;0-18:1;0	0.259866	0.644992	4.85401	2.54931e-06	5.67222e-05	3.68505	85	103
0.168576	0.416889	1.37124	1.05067	0.0309257	0.345517	PE O- 18:2;0-20:3;0	0.268654	0.305214	4.76463	3.79419e-06	8.15097e-05	3.30205	47	61
0.788116	1.16341	0.55102	0.454579	0.788794	1.14489	PC 16:1;0-18:0;0	0.364161	0.994628	4.74902	4.06489e-06	8.44141e-05	3.23573	82	99
1.58421	2.1193	0.372936	0.300164	1.51152	2.10968	PE 16:0;0-20:4;0	0.447085	1.87865	4.70233	4.99045e-06	0.000100292	3.0384	83	102
1.83254	2.22118	0.344117	0.204198	1.86604	2.26389	PC O- 18:0;0-20:4;0	0.394233	2.04639	4.64792	6.32652e-06	0.000121606	2.81038	85	103
0.62711	0.0863933	1.47431	3.8794	0	0	TAG 58:3;0	-0.483842	0.329573	-4.64377	6.44139e-06	0.000121606	2.7931	30	8
1.08516	1.33824	0.381196	0.327757	1.09967	1.37333	LPE 20:4;0	0.305133	1.22442	4.60273	7.69286e-06	0.00014096	2.62258	85	102
2.56269	2.9663	0.238535	0.183858	2.6479	2.95245	PE O- 16:1;0-20:4;0	0.409264	2.78478	4.52678	1.06523e-05	0.000189612	2.3103	85	104
3.5112	3.85973	0.116677	0.12032	3.56894	3.845	SM 36:1;2	0.306426	3.70299	4.4634	1.39353e-05	0.000241159	2.05286	85	104
0.140604	0.326967	1.18102	1.06357	0.0906631	0.243509	PE 17:1;0-17:1;0	0.194239	0.243153	4.40478	1.78223e-05	0.000300089	1.81736	66	75
0.810767	0.290614	0.926798	1.75715	0.736046	0	DAG 16:0;0-18:0;0	-0.425628	0.524545	-4.38444	1.93995e-05	0.000318049	1.73625	59	31
0.608209	1.03323	0.809719	0.662226	0.632554	1.23047	PE O- 18:2;0-18:2;0	0.413859	0.842083	4.35376	2.20353e-05	0.000352	1.61444	66	80
2.51961	2.88828	0.173756	0.16114	2.56131	2.91541	SM 36:2;2	0.303333	2.72248	4.33901	2.34217e-05	0.000364793	1.55613	85	104
0.294171	0.0518178	1.48917	4.52074	0	0	LPC 14:0;0	-0.230812	0.160812	-4.31272	2.61019e-05	0.00039441	1.45263	35	5
1.6876	1.1675	0.338576	0.605803	1.77089	1.28545	DAG 16:0;0-18:2;0	-0.4328	1.40141	-4.30818	2.65939e-05	0.00039441	1.4348	83	86
2.84403	3.1895	0.157345	0.147938	2.80478	3.17301	PE 18:0;0-20:4;0	0.309887	3.03413	4.30249	2.72225e-05	0.00039441	1.41249	85	104
1.38387	0.810355	0.745279	1.43007	1.77089	0	PC 17:0;0-22:6;0	-0.729981	1.06829	-4.28645	2.90727e-05	0.000411642	1.34972	57	35
1.02643	0.620811	0.620296	1.28674	1.17344	0	PC 18:0;0-20:2;0	-0.480617	0.803231	-4.22838	3.68326e-05	0.000509926	1.12402	66	42
0.248392	0.100862	1.19522	2.30253	0.152783	0	PC 18:2;0-20:0;0	-0.171933	0.167212	-4.19019	4.29758e-05	0.000582041	0.977016	55	24
0.199663	0.366509	0.925411	0.917996	0.145535	0.290686	PC O- 16:1;0-18:0;0	0.179606	0.291473	4.1116	5.88444e-05	0.000780002	0.677895	85	84
2.82197	1.89796	0.408829	0.824158	3.22533	2.81792	CE 24:2;0	-0.896751	2.31352	-4.09637	6.2506e-05	0.000811276	0.620498	74	63
0.293842	0.499238	0.750269	0.733238	0.252477	0.452861	PC O- 18:2;0-18:1;0	0.197713	0.406864	4.07424	6.82183e-05	0.000867347	0.537382	84	89
0.944319	1.21562	0.495397	0.377972	0.916712	1.26688	PC O- 18:1;0-20:3;0	0.294853	1.0936	4.06306	7.12893e-05	0.000888265	0.495547	85	102
0.328495	0.0480954	1.70988	5.2425	0	0	LPC 20:5;0	-0.264719	0.174201	-4.01549	8.58976e-05	0.0010493	0.318567	26	4
1.14191	0.639154	0.560015	1.31092	1.32218	0	PC O- 16:1;0-16:0;0	-0.46746	0.865261	-3.94974	0.00011084	0.00132794	0.0768609	69	41
1.87249	2.21892	0.246185	0.221174	1.94183	2.29554	SM 38:2;2	0.290102	2.06312	3.91457	0.000126872	0.00149134	-0.0510647	85	102
3.64732	3.94141	0.108691	0.0890875	3.77113	3.94777	SM 40:2;2	0.217801	3.80915	3.86567	0.000152851	0.00176345	-0.227282	85	104
0.847033	1.11741	0.472693	0.389386	0.877826	1.11731	PC O- 18:2;0-16:0;0	0.25292	0.995813	3.84248	0.000166871	0.00189019	-0.310213	85	103
2.65952	3.12139	0.238988	0.270983	2.67068	3.14765	PC 14:0;0-18:2;0	0.455346	2.91367	3.82336	0.000179334	0.00199509	-0.378247	83	101
0.462501	0.128823	1.41997	3.54876	0	0	PC 17:0;0-22:5;0	-0.332183	0.27889	-3.80728	0.000190497	0.0020821	-0.435256	31	8
5.1024	5.39426	0.0829402	0.0757524	5.12864	5.37209	SM 42:2;2	0.244451	5.263	3.79129	0.000202247	0.0021478	-0.491735	85	104
4.05184	4.31309	0.0976272	0.0829332	4.1449	4.33907	SM 40:1;2	0.221081	4.1956	3.78976	0.000203403	0.0021478	-0.497112	85	104
0.0033609	0.104476	5.55843	2.25295	0	0	PC O- 17:2;0-17:1;0	0.103932	0.0590008	3.78053	0.000210537	0.00218607	-0.529626	3	25
0.184589	0.373172	1.12624	1.06428	0.12139	0.253217	PE O- 16:0;0-20:4;0	0.192986	0.288359	3.77089	0.000218234	0.00222885	-0.563489	63	72
2.421	2.80746	0.260866	0.149751	2.43274	2.85583	PC 16:1;0-18:2;0	0.303965	2.63365	3.75991	0.000227332	0.00228432	-0.601993	85	104
3.14276	2.73356	0.19009	0.182976	3.07113	2.73743	DAG 18:1;0-18:1;0	-0.310676	2.91759	-3.72704	0.000256738	0.00253885	-0.716603	85	104
0.43026	0.199814	1.32738	2.43829	0	0	PC 18:2;0-19:0;0	-0.29845	0.303453	-3.6616	0.000326326	0.00317658	-0.942248	37	17
1.6083	1.94982	0.31315	0.256495	1.66019	2.00116	PC 14:0;0-18:1;0	0.284991	1.79623	3.65718	0.000331618	0.00317843	-0.957368	85	103
0.723863	0.369015	0.891115	1.71816	0.951368	0	PI 18:0;0-22:5;0	-0.363535	0.528603	-3.62431	0.00037357	0.00352627	-1.06926	51	28
3.20796	3.47099	0.122667	0.100053	3.24908	3.49317	SM 34:2;2	0.204043	3.3527	3.60212	0.000404681	0.00376293	-1.14433	85	104
0.28008	0.45883	0.822456	0.770879	0.23454	0.422397	PC O- 16:2;0-18:1;0	0.171904	0.37844	3.59693	0.000412296	0.00377736	-1.16182	81	90
1.82588	1.35871	0.509357	0.760125	2.18098	1.84801	PC 17:1;0-18:1;0	-0.550692	1.56881	-3.57187	0.00045103	0.00407235	-1.24601	70	68
0.162754	0.292432	0.996173	1.01307	0.110039	0.208282	PC O- 17:0;0-15:0;0	0.135713	0.234111	3.52635	0.000530261	0.00471932	-1.39758	83	79
0.259167	0.457609	0.977194	0.881475	0.208282	0.370633	PE 18:2;0-18:2;0	0.188181	0.368363	3.48557	0.00061219	0.00531739	-1.53195	74	81
5.52125	5.35942	0.0842299	0.100983	5.45771	5.37209	CE 22:6;0	-0.267606	5.4322	-3.48078	0.000622549	0.00531739	-1.54763	85	104
1.04901	1.40885	0.581318	0.488423	1.09967	1.51145	PE O- 18:1;0-18:2;0	0.357416	1.24702	3.48054	0.000623065	0.00531739	-1.5484	76	93
4.8299	4.66823	0.0853171	0.112852	4.83861	4.76953	PC 18:0;0-22:6;0	-0.251661	4.74094	-3.45205	0.000688261	0.00579441	-1.64135	85	104
3.10347	3.34726	0.130382	0.0927968	3.19947	3.3718	SM 38:1;2	0.187837	3.23762	3.43292	0.000735559	0.00611005	-1.70337	85	104
0.159481	0.293147	1.04699	1.02508	0.095579	0.21259	PC O- 17:2;0-17:0;0	0.134312	0.233033	3.42857	0.000746741	0.00612131	-1.71744	84	83
0.319943	0.479982	1.12477	0.876167	0.252477	0.500079	PC O- 16:1;0-22:4;0	0.20769	0.408007	3.39545	0.000837137	0.0067732	-1.82396	62	75
0.894857	0.328697	1.07065	1.74504	0.860109	0	TAG 56:2;0	-0.39166	0.583319	-3.38637	0.000863668	0.00689827	-1.85302	49	30
0.947929	0.470368	1.13385	1.71888	0	0	PI 18:2;0-20:4;0	-0.497056	0.685144	-3.37823	0.000888101	0.00700363	-1.87899	41	28
1.23346	0.816246	0.435097	1.00461	1.32218	0.951368	LPC 16:1;0	-0.367496	1.00388	-3.32502	0.00106449	0.00828973	-2.04749	76	55
0.843887	0.298937	1.28567	2.44286	0.0483113	0	PC 17:0;0-20:5;0	-0.467554	0.54402	-3.30395	0.00114298	0.00879105	-2.11356	43	26
0.339047	0.127786	1.52987	3.02006	0	0	PC O- 18:0;0-22:6;0	-0.232009	0.222798	-3.28667	0.00121131	0.00920299	-2.16745	36	13
0.18415	0.0354123	1.63478	4.11247	0	0	DAG 14:0;0-18:1;0	-0.11587	0.102305	-3.2813	0.00123334	0.00925751	-2.18417	30	6
2.7397	2.51117	0.146545	0.224384	2.73743	2.47482	PI 18:0;0-18:1;0	-0.254811	2.61395	-3.27148	0.00127451	0.0094526	-2.21462	85	102
0.963646	1.36421	0.616445	0.514176	0.951368	1.49345	PE 18:1;0-20:4;0	0.33269	1.18406	3.26276	0.00131218	0.0096175	-2.24162	81	93
1.21933	0.873465	0.407731	0.780783	1.2483	0.842629	PC O- 18:0;0-14:0;0	-0.308207	1.02902	-3.25016	0.00136845	0.00991331	-2.28053	85	80
0.741177	0.461041	0.773208	1.44566	0.841927	0	PE 18:0;0-18:1;0	-0.311463	0.587028	-3.17445	0.00175638	0.0125773	-2.51136	60	37
0.136181	0.373164	2.59595	1.55027	0	0	TAG 55:6;0	0.241931	0.266584	3.14272	0.00194744	0.013787	-2.60664	15	35
1.16226	0.899636	0.511919	0.799784	1.2483	1.00677	PC O- 16:0;0-22:6;0	-0.32269	1.01775	-3.1052	0.00219814	0.015387	-2.71821	76	73
0.053972	0.324704	5.29901	2.12658	0	0	PE 16:0;0-22:4;0	0.265865	0.202946	3.09529	0.00226919	0.0157078	-2.74749	3	20
0.204134	0.0339605	1.83604	4.56952	0	0	DAG 16:0;0-16:1;0	-0.131524	0.110493	-3.08229	0.00236559	0.0161952	-2.78576	30	6
5.95824	5.53503	0.172499	0.171729	5.97312	5.45771	CE 20:5;0	-0.470134	5.72536	-3.04292	0.00268099	0.018155	-2.90075	85	104
6.52482	6.40572	0.073762	0.0867504	6.5721	6.5721	PC 16:0;0-22:6;0	-0.237709	6.45928	-3.02424	0.0028438	0.0190504	-2.95483	85	104
8.79838	8.9978	0.0399916	0.0357736	9.04844	9.04844	PC 16:0;0-18:2;0	0.155251	8.90811	2.98938	0.00317223	0.0210245	-3.05497	85	104
2.77737	2.32785	0.363267	0.418393	2.67068	2.40093	PC 18:0;0-20:5;0	-0.459896	2.53001	-2.95978	0.00347817	0.0226719	-3.1392	83	95
1.78681	1.14604	0.848488	1.18803	2.47482	0	PC 18:1;0-20:5;0	-0.665394	1.43422	-2.95835	0.00349358	0.0226719	-3.14324	51	46
4.00371	4.37831	0.196975	0.123445	4.05781	4.4231	CE 14:0;0	0.300181	4.20984	2.91235	0.00402504	0.0258516	-3.27251	85	104
0.0960623	0.285111	2.71884	2.21212	0	0	PE O- 18:1;0-22:4;0	0.226415	0.200089	2.89941	0.00418746	0.0266203	-3.30857	15	19
2.75222	2.38192	0.274744	0.336314	2.73743	2.41183	TAG 58:8;0	-0.354374	2.54845	-2.89039	0.00430402	0.0270849	-3.33358	85	101
0.863862	0.514876	1.4186	1.85586	0	0	PC 15:0;0-22:6;0	-0.482302	0.671828	-2.86742	0.00461467	0.0287494	-3.39701	29	25
8.08075	7.69856	0.0843998	0.0687583	8.039	7.6037	TAG 52:2;0	-0.258076	7.87045	-2.82933	0.00517524	0.0319225	-3.50117	85	104
0.756868	0.308742	0.936343	1.94382	0.806735	0	LPC 20:3;0	-0.266653	0.51028	-2.79599	0.00571588	0.0349117	-3.59127	53	24
0.550871	0.258795	1.83443	2.94511	0	0	CE 23:2;0	-0.3748	0.390152	-2.72548	0.00703233	0.0425354	-3.77862	21	11
1.83528	1.56401	0.376741	0.52371	2.02097	1.83958	PI 16:1;0-18:0;0	-0.323642	1.68601	-2.70755	0.00740816	0.0440789	-3.82556	78	86
0.10643	0.240502	1.52641	1.51045	0	0	PC O- 18:2;0-20:3;0	0.123413	0.180205	2.70658	0.00742903	0.0440789	-3.82809	42	41
0.136818	0.216069	1.17271	1.10811	0.0857462	0.145535	PC O- 18:1;0-16:1;0	0.086969	0.180427	2.67008	0.00825274	0.048098	-3.92271	74	75
2.80039	2.99143	0.188089	0.162033	2.85583	3.00035	PE O- 18:2;0-20:4;0	0.210976	2.90551	2.66974	0.00826082	0.048098	-3.92359	85	104
0.0398647	0.112801	1.86446	2.10418	0	0	Cer 40:2;2	0.0763729	0.0799988	2.65802	0.00854264	0.0492784	-3.95372	30	31
3.12969	2.49335	0.364366	0.502676	3.07113	2.44344	TAG 48:0;0	-0.494914	2.77953	-2.6492	0.0087604	0.0500709	-3.97632	83	92
0.0358716	0.149369	3.39193	2.09895	0	0	PC 18:1;0-22:4;0	0.10108	0.0983251	2.61681	0.00960329	0.0543895	-4.05868	9	23
2.15836	1.52486	0.582487	0.873999	2.39002	1.5859	TAG 46:0;0	-0.528704	1.80977	-2.60599	0.00990082	0.0555695	-4.08599	73	67
0.0728479	0.0288698	2.34784	4.45523	0	0	PI 16:0;0-20:2;0	-0.0602758	0.0486483	-2.59955	0.0100816	0.0560791	-4.10218	19	6
0.290435	0.102881	2.33148	4.55383	0	0	PE O- 18:2;0-22:6;0	-0.231286	0.18723	-2.58946	0.0103711	0.0566452	-4.1275	14	5
1.88615	2.15813	0.242812	0.286768	1.90175	2.24358	PC 16:1;0-20:4;0	0.222951	2.03581	2.58771	0.0104221	0.0566452	-4.13188	84	99
0.366328	0.1957	1.53673	2.54209	0	0	PC O- 18:0;0-18:2;0	-0.213199	0.272437	-2.58654	0.0104562	0.0566452	-4.1348	28	15
0.539284	0.697245	0.628373	0.616191	0.507983	0.752709	PC O- 16:0;0-20:3;0	0.158742	0.626204	2.58284	0.0105651	0.0567417	-4.14405	84	89
1.78032	1.90283	0.305635	0.233518	1.79039	1.94183	TAG 53:4;0	0.194988	1.84774	2.57312	0.0108558	0.057805	-4.1683	85	103
6.28026	6.50835	0.0780127	0.0733514	6.35576	6.51702	PC 18:0;0-20:4;0	0.192806	6.40577	2.55366	0.0114595	0.060502	-4.21658	85	104
0.815162	1.0267	0.482023	0.488554	0.788794	1.04485	PC 18:1;0-20:2;0	0.179916	0.931567	2.5233	0.0124612	0.0652378	-4.2912	83	94
3.13938	3.3	0.180332	0.129461	3.22533	3.27591	PC O- 16:0;0-20:4;0	0.19473	3.22776	2.51847	0.0126273	0.0655568	-4.30298	85	104
0.110811	0	4.52099	0	0	0	DAG 14:0;0-16:0;0	-0.13021	0.0498354	-2.47704	0.0141379	0.0727927	-4.4033	5	0
3.75184	3.9099	0.0794403	0.0810834	3.77113	3.90592	PC 16:0;0-16:0;0	0.116505	3.83882	2.44152	0.0155589	0.0794522	-4.48807	85	104
6.24972	5.98704	0.0809943	0.0807402	6.25532	5.97312	LPC 16:0;0	-0.183439	6.10518	-2.41893	0.016527	0.0837102	-4.54137	85	104
1.02962	0.797499	0.855878	1.29212	1.2483	0	PC 14:0;0-16:0;0	-0.356923	0.901893	-2.38625	0.0180218	0.0905449	-4.61765	52	41
3.94039	3.53478	0.339405	0.340747	3.92669	3.58441	PC 16:0;0-20:5;0	-0.468136	3.7172	-2.36034	0.0192909	0.096146	-4.67746	83	103
6.52746	6.12497	0.136596	0.098198	6.35576	6.0599	TAG 54:3;0	-0.267299	6.30598	-2.34788	0.0199286	0.0985358	-4.70599	85	104
0.184579	0.326972	1.0505	1.28111	0.134142	0.143463	PC 16:1;0-17:0;0	0.12232	0.262933	2.31916	0.02147	0.105321	-4.77123	63	60
0.0153809	0.053376	4.42182	3.4755	0	0	Cer 38:1;2	0.0520767	0.0362883	2.30523	0.0222545	0.108231	-4.8026	10	17
0.3187	0.212977	1.16929	1.67109	0.208282	0	PC O- 18:0;0-20:5;0	-0.130882	0.260524	-2.30251	0.0224106	0.108231	-4.8087	53	39
0.351645	0.0267051	2.75975	7.27934	0	0	DAG 18:0;0-18:1;0	-0.236265	0.172842	-2.29303	0.0229621	0.110041	-4.82992	16	2
3.18705	3.39724	0.192906	0.149195	3.32893	3.44578	PE O- 18:1;0-20:4;0	0.199137	3.30271	2.27419	0.0240934	0.113735	-4.87185	85	104
0.639383	0.449839	1.61532	2.05886	0	0	PE 18:0;0-22:6;0	-0.341184	0.535084	-2.27411	0.024098	0.113735	-4.87201	25	21
8.51302	8.67688	0.0553236	0.0376273	8.59137	8.59137	CE 20:4;0	0.139849	8.60319	2.24534	0.0259201	0.121415	-4.9354	85	104
2.98618	3.13027	0.209392	0.135894	3.04759	3.17301	PC O- 16:1;0-20:4;0	0.182883	3.06546	2.23037	0.0269147	0.125133	-4.96808	85	104
0.112616	0.189316	1.19353	1.34228	0.064563	0.0751007	PC O- 17:1;0-17:0;0	0.072811	0.154822	2.21953	0.0276556	0.127626	-4.99162	65	64
0.0160022	0	3.94988	0	0	0	DAG 16:0;0-22:6;0	-0.0147183	0.00719678	-2.21231	0.028159	0.128993	-5.00724	6	0
0.0633929	0.142703	2.16626	1.82447	0	0	PC 17:1;0-18:0;0	0.0735929	0.107035	2.1914	0.029662	0.134886	-5.05221	21	29
0.0285501	0.00251376	5.484318	10.198	0	0	PI 18:0;0-20:5;0	-0.0362819	0.0142232	-2.18338	0.0302566	0.136593	-5.06934	4	1
0.420718	0.307762	0.615434	1.38162	0.409649	0	LPE 16:0;0	-0.122858	0.358562	-2.17427	0.0309443	0.138524	-5.08873	78	45
0.359269	0.472483	0.659754	0.884075	0.311895	0.394657	PC 16:0;0-19:1;0	0.118745	0.421566	2.17174	0.0311374	0.138524	-5.0941	80	76
0.205676	0.0295217	2.45996	6.25145	0	0	TAG 56:1;0	-0.122257	0.108744	-2.16896	0.0313513	0.138524	-5.1	14	4
2.33103	2.477	0.171217	0.171309	2.34951	2.51775	PC 16:0;0-17:1;0	0.140484	2.41135	2.16595	0.0315838	0.138568	-5.10636	85	103
0.0390757	0	5.97533	0	0	0	PC 17:1;0-22:6;0	-0.0527697	0.0175737	-2.16158	0.0319249	0.139086	-5.11561	3	0
2.74508	2.90432	0.175682	0.172399	2.73743	2.96385	PC 16:0;0-22:4;0	0.165901	2.8327	2.14595	0.0331694	0.142543	-5.14851	85	103
5.65961	5.81753	0.0665957	0.0622576	5.71438	5.88072	PI 18:0;0-20:4;0	0.123356	5.74651	2.14587	0.0331761	0.142543	-5.14869	85	104
3.63049	3.30429	0.180693	0.305721	3.69537	3.38679	TAG 56:8;0	-0.291668	3.45099	-2.14037	0.0336238	0.143338	-5.16021	85	99
0.140278	0.0742336	1.72516	3.03684	0	0	PC O- 18:1;0-18:1;0	-0.0780433	0.103936	-2.13796	0.0338214	0.143338	-5.16524	28	15
0.958395	0.779716	0.567024	0.887068	1.02533	0.868968	PC 18:1;0-18:3;0	-0.210025	0.860075	-2.12986	0.0344938	0.1452	-5.18214	71	69
3.11325	2.84773	0.221934	0.247764	3.17301	2.85583	TAG 54:7;0	-0.231508	2.96714	-2.1137	0.0358704	0.149981	-5.21569	85	102
0.124725	0.195575	1.4307	1.69022	0.0546883	0	DAG 16:0;0-20:4;0	0.089822	0.163711	2.10472	0.0366554	0.152242	-5.23423	49	45
1.03867	1.19981	0.45641	0.38496	1.08046	1.2483	PC O- 18:1;0-16:0;0	0.154143	1.12734	2.10106	0.036979	0.152569	-5.24175	85	102
1.7704	1.96672	0.292352	0.307559	1.82997	2.13036	PC 18:2;0-20:3;0	0.186173	1.87843	2.09078	0.0379027	0.153966	-5.26284	84	99
0.1193	0.0620202	1.98067	4.57925	0	0	PC 17:0;0-20:2;0	-0.085648	0.087781	-2.08949	0.0380203	0.153966	-5.26549	28	10
0.0450514	0.117863	2.66096	2.36186	0	0	Cer 36:1;2	0.0727051	0.0851168	2.08906	0.038059	0.153966	-5.26635	23	25
6.15412	5.78414	0.131307	0.142011	6.0599	5.79261	TAG 50:1;0	-0.263186	5.95053	-2.08587	0.0383508	0.154146	-5.27288	85	104
0.141055	0.030792	2.95746	5.6898	0	0	PC O- 18:1;0-22:4;0	-0.100491	0.0803812	-2.07756	0.0391193	0.156226	-5.28981	12	4
0.0817556	0.182138	3.0005	2.58503	0	0	TAG 60:10;0	0.124132	0.136993	2.0539	0.0413803	0.164203	-5.33768	11	16
0.129074	0	4.97328	0	0	0	DAG 15:0;0-16:0;0	-0.136529	0.058049	-2.02183	0.0446225	0.175021	-5.40172	4	0
0	0.0295722	0	6.0853	0	0	TAG 57:8;0	0.0420586	0.0162725	2.02046	0.0447658	0.175021	-5.40444	0	3
0.197618	0.0986758	2.2503	3.5473	0	0	PE O- 16:1;0-20:5;0	-0.124855	0.143174	-2.01871	0.0449492	0.175021	-5.40791	17	9
0	0.0734852	0	5.56131	0	0	SM 36:0;2	0.0955321	0.0404363	2.01514	0.045326	0.175392	-5.41498	0	4
0.208324	0.0457635	4.20007	7.17783	0	0	TAG 50:0;0	-0.199894	0.118873	-2.01065	0.0458022	0.17614	-5.42382	6	2
1.79936	1.6688	0.274414	0.30683	1.72441	1.63161	PI 18:1;0-18:1;0	-0.157356	1.72752	-1.99373	0.0476385	0.181452	-5.45705	85	104
0.655421	0.943592	0.868872	0.809289	0.584442	1.15438	PC 16:1;0-20:3;0	0.211489	0.813991	1.99258	0.0477659	0.181452	-5.45931	68	71
7.37528	7.59845	0.0721411	0.058537	7.41315	7.6037	PC 16:0;0-20:4;0	0.14788	7.49808	1.97844	0.0493515	0.185473	-5.48685	85	104
0.0247907	0	6.52307	0	0	0	DAG 15:0;0-17:0;0	-0.0334785	0.0111492	-1.97784	0.0494198	0.185473	-5.48802	2	0
7.56134	7.74978	0.0698469	0.0627588	7.6037	7.79262	PC 18:0;0-18:2;0	0.155579	7.66503	1.96711	0.0506533	0.188598	-5.50878	85	104
0.113063	0.0458561	2.95366	4.83438	0	0	PC O- 18:0;0-22:5;0	-0.0854052	0.0760815	-1.96535	0.0508578	0.188598	-5.51217	10	5
1.04557	1.2206	0.632376	0.505838	1.21148	1.36557	TAG 51:4;0	0.19563	1.14188	1.95649	0.0519004	0.191325	-5.52923	69	89
0.0015561	0	6.32821	0	0	0	DAG 16:0;0-22:5;0	-0.00210143	0.000699834	-1.95249	0.0523771	0.191947	-5.53691	3	0
0.101932	0	5.46067	0	0	0	DAG 16:0;0-17:0;0	-0.113167	0.0458427	-1.93367	0.0546673	0.199168	-5.57281	3	0
0.0075787	0	6.721	0	0	0	LPE O- 16:1;0	-0.0102346	0.00340841	-1.91605	0.0568883	0.206055	-5.60613	2	0
2.08638	2.26233	0.267314	0.303602	2.05947	2.39002	PC O- 18:2;0-20:4;0	0.189622	2.1832	1.9115	0.0574729	0.206969	-5.61468	85	99
0.399734	0.277767	1.41465	1.679	0	0	PE O- 18:1;0-20:5;0	-0.153342	0.33262	-1.90893	0.0578068	0.206975	-5.61951	42	39
0.102977	0.0340068	3.15789	5.78257	0	0	TAG 58:4;0	-0.0783907	0.065025	-1.90563	0.0582367	0.207323	-5.6257	10	4
0.26464	0.472173	2.05625	1.53871	0	0	PI 18:0;0-22:4;0	0.192141	0.378838	1.88095	0.0615369	0.217827	-5.67162	20	34
0.506068	0.737272	1.10941	0.974465	0.261431	0.81147	PE O- 16:1;0-18:2;0	0.190816	0.633291	1.86839	0.0632752	0.221841	-5.69476	46	61
0.270449	0.481169	2.26436	1.21203	0.0814418	0.376594	PC 16:1;0-16:1;0	0.174351	0.386401	1.86762	0.0633832	0.221841	-5.69618	48	67
1.61237	1.4104	0.394115	0.576623	1.62288	1.64034	PC O- 18:1;0-18:2;0	-0.215662	1.50123	-1.86011	0.0644448	0.224297	-5.70996	84	89
2.98344	3.15892	0.147644	0.153888	3.04759	3.24908	PC 17:0;0-20:4;0	0.134495	3.08	1.84965	0.0659463	0.228247	-5.72904	85	103
0.559308	0.692084	0.595903	0.740721	0.523714	0.727214	PI 16:0;0-20:3;0	0.127619	0.63237	1.84267	0.066964	0.230489	-5.74171	80	81
0.0356988	0	5.86351	0	0	0	DAG 15:0;0-15:0;0	-0.0402158	0.016055	-1.82732	0.0692493	0.236214	-5.76943	3	0
1.88504	1.57897	0.4079	0.514149	1.92142	1.72438	TAG 56:4;0	-0.225362	1.71662	-1.82642	0.0693855	0.236214	-5.77105	79	87
1.73183	1.87148	0.335679	0.246438	1.75209	1.85761	PC O- 18:2;0-18:2;0	0.148237	1.80867	1.82103	0.0702044	0.237703	-5.78073	85	104
1.09365	1.39106	0.595137	0.540626	1.11731	1.52049	PE 16:0;0-18:2;0	0.198131	1.2573	1.81148	0.0716757	0.241373	-5.79781	73	88
9.57473	9.52749	0.0205782	0.0240497	9.62715	9.62715	CE 18:1;0	-0.0605136	9.54874	-1.79588	0.0741328	0.248111	-5.82551	85	104
0	0.0222205	0	7.19141	0	0	PC 15:0;0-16:0;0	0.0331639	0.0122272	1.79375	0.074473	0.248111	-5.82927	0	2
1.10841	0.877892	0.48385	0.65409	1.02533	0.960991	DAG 16:1;0-18:1;0	-0.154071	0.981563	-1.78857	0.0753065	0.249553	-5.8384	83	86
4.52672	4.29669	0.133647	0.153005	4.51462	4.23603	TAG 56:7;0	-0.176356	4.40014	-1.78136	0.0764816	0.251671	-5.85109	85	104
0.0160217	0	7.24076	0	0	0	PI 16:0;0-18:0;0	-0.0216364	0.00720552	-1.7797	0.0767536	0.251671	-5.854	2	0
0.0222139	0.0287676	2.38517	4.4642	0	0	DAG 16:1;0-18:0;0	0.0273544	0.0258202	1.77581	0.0773953	0.251862	-5.86082	19	9
6.63281	6.75974	0.0960955	0.0907484	6.70053	6.85249	TAG 52:4;0	0.173123	6.70266	1.77445	0.0776204	0.251862	-5.86319	85	104
0.114366	0.0433663	4.78322	4.82157	0	0	TAG 43:0;0	-0.108853	0.0752975	-1.75482	0.0809325	0.261249	-5.89733	6	5
2.38563	2.17568	0.580517	0.718268	3.00035	3.01805	PC 15:0;0-20:4;0	-0.402689	2.2701	-1.75149	0.0815056	0.261742	-5.90308	65	70
0.0671615	0	5.8608	0	0	0	DAG 17:0;0-18:0;0	-0.0720916	0.0302049	-1.74108	0.0833187	0.266193	-5.921	3	0
2.27735	2.00609	0.479646	0.69285	2.53857	2.59357	PC 17:1;0-18:2;0	-0.342675	2.12809	-1.73017	0.0852539	0.270985	-5.93966	73	76
3.99586	4.18087	0.122148	0.0923621	4.05781	4.18851	PC 17:0;0-18:2;0	0.11495	4.09766	1.72121	0.0868704	0.274722	-5.95491	85	104
1.11372	1.28143	0.40055	0.419198	1.15445	1.36557	PC 18:2;0-20:1;0	0.133119	1.206	1.70841	0.0892242	0.280741	-5.97656	85	97
0.184719	0.143744	1.18125	1.89629	0.12139	0	PC 18:1;0-20:1;0	-0.0662616	0.162172	-1.70542	0.0897811	0.281074	-5.9816	55	35
0.0011175	0	7.09178	0	0	0	PI 17:0;0-17:0;0	-0.00150913	0.00050258	-1.70213	0.0903964	0.281585	-5.98712	2	0
0	0.00177399	0.00000	10.198	0	0	TAG 57:9;0	0.00356371	0.000976165	1.69729	0.0913094	0.283014	-5.99524	0	1
0.940468	1.076	0.625531	0.449528	0.825148	1.05853	PE 18:1;0-18:1;0	0.140509	1.01505	1.67857	0.0949107	0.291784	-6.02642	85	104
0.00948272	0.0453031	6.57218	2.95796	0	0	PC O- 18:2;0-16:1;0	0.0282613	0.0291934	1.67543	0.095526	0.291784	-6.03162	5	15
1.68321	1.83398	0.246186	0.377246	1.67991	2.00129	PI 18:1;0-20:4;0	0.15354	1.76617	1.67534	0.0955439	0.291784	-6.03177	84	94
0.0322538	0	7.76206	0	0	0	TAG 54:0;0	-0.0435571	0.0145057	-1.65966	0.0986642	0.299843	-6.05758	2	0
0.345576	0.232096	2.46392	3.10761	0	0	CE 24:1;0	-0.200718	0.283132	-1.65122	0.100377	0.303568	-6.07138	13	10
0.376167	0.187672	1.70034	2.94512	0	0	DAG 18:1;0-20:4;0	-0.152495	0.272445	-1.64215	0.102243	0.307717	-6.08611	23	12
3.34768	3.4605	0.215083	0.173237	3.41785	3.49317	TAG 50:4;0	0.167292	3.40976	1.63284	0.104189	0.312066	-6.10117	85	104
0.745058	0.56149	0.632469	0.926316	0.718328	0.572817	LPE 18:1;0	-0.126195	0.644047	-1.62975	0.104842	0.312519	-6.10615	76	68
6.75817	6.99502	0.0878248	0.0878684	6.70053	7.21109	CE 16:1;0	0.151755	6.8885	1.62407	0.10605	0.314614	-6.11528	85	104
3.3174	3.25457	0.103005	0.1259	3.38679	3.27591	CE 17:1;0	-0.096198	3.28282	-1.61995	0.106932	0.315727	-6.12187	85	104
2.007	1.86692	0.353619	0.344865	1.96107	1.82997	PI 16:0;0-18:1;0	-0.170919	1.92992	-1.61755	0.107449	0.315757	-6.12571	85	104
0.0480311	0.201768	3.75271	3.18116	0	0	PE 18:2;0-20:4;0	0.123827	0.132627	1.60992	0.109107	0.319127	-6.13789	6	11
0.00786323	0	5.683	0	0	0	LPE 20:5;0	-0.00753767	0.00353637	-1.59973	0.111351	0.322932	-6.15404	6	0
0.00356704	0.0283339	5.60468	4.90048	0	0	PE O- 16:2;0-18:1;0	0.0260644	0.0171954	1.59756	0.111835	0.322932	-6.15748	7	9
1.67255	1.34434	0.539358	0.474656	1.60466	1.39937	TAG 56:3;0	-0.187043	1.49195	-1.59698	0.111964	0.322932	-6.15839	80	93
0.422204	0.161241	2.23776	3.77362	0	0	TAG 54:1;0	-0.190202	0.278605	-1.5686	0.118436	0.340025	-6.20279	16	9
0.00236899	0	8.15194	0	0	0	PE O- 16:0;0-20:5;0	-0.0031992	0.00106542	-1.56146	0.120109	0.342019	-6.21384	2	0
0.0188385	0	8.25344	0	0	0	DAG 15:0;0-18:0;0	-0.0254404	0.00847234	-1.55998	0.120459	0.342019	-6.21612	2	0
3.12478	3.34206	0.198194	0.214869	3.09653	3.24908	PC 16:0;0-16:1;0	0.164453	3.24434	1.55864	0.120777	0.342019	-6.2182	85	104
0.438784	0.291675	1.3449	2.14656	0	0	PC O- 18:1;0-22:5;0	-0.147799	0.357835	-1.54281	0.124571	0.349854	-6.24247	39	20
0.678936	0.50156	1.10377	1.46657	0.492176	0	TAG 54:8;0	-0.17963	0.581332	-1.54242	0.124667	0.349854	-6.24307	43	40
0.027605	0	8.368	0	0	0	DAG 14:0;0-17:0;0	-0.0372791	0.012415	-1.53864	0.125587	0.349991	-6.24883	2	0
0.0985592	0.0278861	3.11813	6.03571	0	0	DAG 18:1;0-20:5;0	-0.0579725	0.0596703	-1.53643	0.126128	0.349991	-6.25219	12	3
5.87467	6.05911	0.0956306	0.0854085	5.88072	6.15127	PC 16:0;0-20:3;0	0.128465	5.97616	1.53531	0.126401	0.349991	-6.25389	85	104
0.415659	0.278583	1.44585	2.35681	0	0	PC O- 18:1;0-20:5;0	-0.151024	0.340231	-1.52223	0.129644	0.357382	-6.27367	38	20
0.133116	0.223884	2.97896	2.75641	0	0	TAG 60:11;0	0.125845	0.183062	1.51935	0.130369	0.357796	-6.27802	10	14
0	0.0533264	0	5.14248	0	0	PC 15:0;0-22:5;0	0.0482297	0.0293436	1.51016	0.132694	0.36258	-6.29178	0	4
0	0.0173367	0	7.45845	0	0	TAG 51:5;0	0.0225672	0.00953978	1.5013	0.134969	0.365879	-6.305	0	2
0.0244196	0.0625883	2.60134	2.87734	0	0	PC O- 18:0;0-18:3;0	0.0330183	0.0454225	1.50089	0.135076	0.365879	-6.30561	26	22
3.082	2.90316	0.164785	0.186356	3.07113	2.9878	TAG 51:2;0	-0.1223	2.98359	-1.49437	0.13677	0.368864	-6.31528	85	104
0.129703	0.229446	2.39315	2.02234	0	0	PC 20:2;0-20:4;0	0.093929	0.184588	1.4873	0.138625	0.372257	-6.32571	16	24
0.0369877	0.0983404	3.1126	2.82349	0	0	PI 16:0;0-22:5;0	0.0510616	0.0707479	1.48074	0.140363	0.375306	-6.33535	11	13
0.0222938	0	7.91727	0	0	0	TAG 44:3;0	-0.0270236	0.0100263	-1.4568	0.146854	0.390982	-6.37017	2	0
0.00197713	0.00881454	9.219544	10.198	0	0	TAG 60:8;0	0.0150372	0.00573951	1.42915	0.154633	0.399546	-6.40969	1	1
1.55803	1.6158	0.309767	0.316815	1.66019	1.64034	DAG 18:1;0-18:3;0	0.109197	1.58982	1.40649	0.161243	0.399546	-6.44154	81	99
0.00237618	0	9.08858	0	0	0	Cer 42:1;3	-0.0032089	0.00106865	-1.40287	0.162318	0.399546	-6.44658	2	0
0.026395	0	9.21954	0	0	0	TAG 55:0;0	-0.0356451	0.0118708	-1.39573	0.164455	0.399546	-6.45649	1	0
0.0238906	0	9.21954	0	0	0	TAG 53:0;0	-0.032263	0.0107445	-1.39571	0.164462	0.399546	-6.45652	1	0
0.0217551	0	9.21954	0	0	0	TAG 56:0;0	-0.0293791	0.00978402	-1.39568	0.16447	0.399546	-6.45655	1	0
0.0215291	0	9.21954	0	0	0	PC 15:0;0-20:5;0	-0.0290739	0.00968239	-1.39568	0.16447	0.399546	-6.45656	1	0
0.0206128	0	9.21954	0	0	0	DAG 17:0;0-24:0;0	-0.0278365	0.0092703	-1.39566	0.164475	0.399546	-6.45658	1	0
0.0197636	0	9.21954	0	0	0	DAG 15:0;0-24:0;0	-0.0266897	0.0088884	-1.39565	0.164479	0.399546	-6.4566	1	0
0.0177826	0	9.21954	0	0	0	DAG 16:0;0-24:0;0	-0.0240145	0.00799747	-1.39561	0.164492	0.399546	-6.45666	1	0
0.016964	0	9.21954	0	0	0	PC 19:6;0-20:4;0	-0.022909	0.00762931	-1.39558	0.164499	0.399546	-6.45669	1	0
0.0157708	0	9.21954	0	0	0	PC 16:0;0-21:5;0	-0.0212977	0.0070927	-1.39554	0.164511	0.399546	-6.45675	1	0
0.015123	0	9.21954	0	0	0	PC O- 17:0;0-18:1;0	-0.0204229	0.00680137	-1.39552	0.164519	0.399546	-6.45678	1	0
0.0127113	0	9.21954	0	0	0	TAG 57:0;0	-0.017166	0.00571673	-1.39539	0.164558	0.399546	-6.45696	1	0
0.0118502	0	9.21954	0	0	0	CE 22:2;0	-0.016003	0.00532944	-1.39532	0.164578	0.399546	-6.45706	1	0
0.00927993	0	9.21954	0	0	0	DAG 12:0;0-18:1;0	-0.0125321	0.00417351	-1.395	0.164676	0.399546	-6.4575	1	0
0.00669328	0	9.21954	0	0	0	PC 17:1;0-22:4;0	-0.00903892	0.0030102	-1.39422	0.164909	0.399546	-6.45857	1	0
0.0057903	0	9.21954	0	0	0	PC O- 16:2;0-22:3;0	-0.0078195	0.0026041	-1.39368	0.165072	0.399546	-6.45932	1	0
0.00464302	0	9.21954	0	0	0	DAG 17:0;0-18:1;0	-0.00627016	0.00208813	-1.39249	0.165431	0.399546	-6.46096	1	0
0.00421956	0	9.21954	0	0	0	DAG 18:2;0-20:5;0	-0.00569829	0.00189768	-1.39179	0.165644	0.399546	-6.46193	1	0
0.0154953	0.00445796	5.405894	10.198	0	0	PC O- 16:2;0-16:0;0	-0.0142684	0.00942183	-1.38973	0.166267	0.399546	-6.46477	4	1
0	0.00585272	0	5.5709	0	0	PE O- 16:1;0-20:2;0	0.00529334	0.00322055	1.38932	0.166392	0.399546	-6.46534	0	4
0.00307566	0	9.21954	0	0	0	TAG 58:0;0	-0.00415352	0.00138324	-1.38825	0.166717	0.399546	-6.46681	1	0
0.00297032	0	9.21954	0	0	0	PC O- 18:2;0-22:4;0	-0.00401126	0.00133586	-1.38771	0.166882	0.399546	-6.46756	1	0
0.00285723	0	9.21954	0	0	0	DAG 15:0;0-16:1;0	-0.00385853	0.001285	-1.38706	0.16708	0.399546	-6.46845	1	0
0.0027593	0	9.21954	0	0	0	PC 17:0;0-19:3;0	-0.00372628	0.00124095	-1.38643	0.167271	0.399546	-6.46932	1	0
0.00265954	0	9.21954	0	0	0	PC O- 17:0;0-21:5;0	-0.00359157	0.00119609	-1.38572	0.167488	0.399546	-6.47029	1	0
0.0831271	0.023488	4.27491	8.13159	0	0	TAG 34:0;0	-0.0602207	0.0503098	-1.38395	0.168027	0.399546	-6.47272	6	2
0.00180532	0	9.17897	0	0	0	Cer 44:1;2	-0.00243798	0.000811915	-1.38007	0.169216	0.400843	-6.47804	2	0
0.00179745	0	9.21954	0	0	0	DAG 15:0;0-18:2;0	-0.00242736	0.000808376	-1.37397	0.1711	0.402331	-6.48637	1	0
0.085371	0	4.16594	0	0	0	TAG 60:3;0	-0.0504429	0.0383944	-1.37272	0.171487	0.402331	-6.48807	6	0
0.418411	0.522734	1.39609	1.15703	0	0	TAG 53:5;0	0.128103	0.475816	1.37177	0.171782	0.402331	-6.48936	32	50
1.00803	0.811016	1.08637	1.46446	0	0	PE O- 16:1;0-22:6;0	-0.243477	0.89962	-1.35393	0.177397	0.413926	-6.51348	42	34
0.313003	0.19668	1.82508	2.46127	0	0	TAG 49:0;0	-0.111334	0.248995	-1.35078	0.178402	0.414717	-6.51771	28	17
2.46536	2.53394	0.208687	0.198493	2.53857	2.62584	PC 18:0;0-22:5;0	0.106891	2.5031	1.3462	0.179873	0.416583	-6.52384	85	102
2.60519	2.49646	0.167139	0.322528	2.62584	2.64826	PI 18:0;0-20:3;0	-0.139677	2.54536	-1.34025	0.181793	0.419471	-6.53176	85	98
0.365047	0.427592	0.692114	0.986788	0.311895	0.320335	PC O- 16:0;0-16:0;0	0.0746306	0.399464	1.33657	0.18299	0.420675	-6.53665	82	74
0.00436039	0.0301099	9.21954	7.32483	0	0	TAG 62:14;0	0.0346001	0.0185294	1.33164	0.184605	0.422827	-6.54319	1	2
0	0.0136753	0	5.84683	0	0	PE 16:0;0-20:2;0	0.0123683	0.00752504	1.3274	0.185998	0.424457	-6.54877	0	3
0.0286204	0.00225519	9.219544	10.198	0	0	TAG 39:0;0	-0.0366107	0.0141126	-1.3161	0.189757	0.431454	-6.56361	1	1
0.000859728	0	9.21954	0	0	0	PC O- 17:1;0-18:0;0	-0.00116102	0.00038665	-1.30718	0.192759	0.436687	-6.57521	1	0
0.318086	0.16662	2.70711	3.42911	0	0	TAG 40:1;0	-0.146507	0.23474	-1.3031	0.194145	0.438234	-6.5805	11	9
8.68466	8.67036	0.0293583	0.0220631	8.78544	8.78544	CE 16:0;0	-0.0440717	8.67679	-1.28289	0.201124	0.452347	-6.60645	85	104
2.30635	2.48518	0.305961	0.2652	2.36932	2.58381	PC O- 16:1;0-18:2;0	0.136084	2.40475	1.2782	0.202767	0.454403	-6.61241	84	100
0.000725665	0	9.21954	0	0	0	DAG 16:1;0-17:0;0	-0.000979972	0.000326357	-1.2759	0.203577	0.454466	-6.61533	1	0
0.0413588	0.0595082	3.7451	4.19214	0	0	TAG 55:5;0	0.0420063	0.0513458	1.27398	0.204254	0.454466	-6.61776	7	7
0.779018	0.866825	0.43274	0.549447	0.788794	0.860109	LPE 22:6;0	0.0834236	0.827335	1.26676	0.206821	0.45854	-6.62687	84	93
0.0891075	0.0316603	5.70147	8.52679	0	0	TAG 52:0;0	-0.0782432	0.0574964	-1.2644	0.207664	0.458684	-6.62984	3	2
0.0933982	0.0523616	4.0407	5.07002	0	0	PE 18:0;0-18:0;0	-0.0632916	0.0708172	-1.26246	0.208359	0.458684	-6.63227	5	4
0.0114007	0.0534002	4.73654	4.75103	0	0	SHE 38:1;0	0.0377119	0.0345115	1.25327	0.211675	0.463069	-6.64375	6	5
0.97334	1.2063	0.942283	0.633704	1.06307	1.38206	PC 18:0;0-18:3;0	0.163581	1.10153	1.25283	0.211837	0.463069	-6.64431	49	80
0.000643391	0	9.21954	0	0	0	DAG 15:0;0-18:1;0	-0.000868866	0.000289356	-1.24827	0.213495	0.465061	-6.64996	1	0
0.000552986	0	7.06281	0	0	0	DAG 16:0;0-20:2;0	-0.000637696	0.000248697	-1.23735	0.217513	0.472163	-6.66346	3	0
0.411337	0.272805	2.02116	2.78376	0	0	PE O- 18:2;0-20:5;0	-0.15313	0.335108	-1.23103	0.219862	0.475015	-6.67121	18	13
1.41479	1.34132	1.04781	1.17227	1.69724	0	PE 16:0;0-22:6;0	-0.290071	1.37436	-1.22615	0.221689	0.475015	-6.67717	43	46
0.931647	0.839273	0.726886	0.870368	0.877826	0.942566	PE 18:1;0-18:2;0	-0.135623	0.880817	-1.22564	0.221879	0.475015	-6.67778	70	67
0.00245037	0.00658149	9.219544	10.198	0	0	TAG 60:9;0	0.00991222	0.00472358	1.22448	0.222315	0.475015	-6.6792	1	1
0.00766787	0.0164228	5.03881	4.19122	0	0	PE 16:1;0-18:0;0	0.0109947	0.0124854	1.22362	0.22264	0.475015	-6.68025	9	8
0.0267159	0.032391	6.62436	7.41714	0	0	TAG 56:10;0	0.0398498	0.0298387	1.21125	0.227333	0.483374	-6.69522	2	2
0.0958078	0.0539916	1.4948	2.55105	0	0	PC O- 18:1;0-14:0;0	-0.0260604	0.0727978	-1.19635	0.233078	0.493904	-6.71304	42	22
0.0407488	0.0890711	5.32856	4.54204	0	0	TAG 62:13;0	0.0624361	0.0673389	1.19368	0.234119	0.494427	-6.71622	4	5
0.807878	1.02995	0.64096	0.7345	0.860109	1.22103	SM 34:0;2	0.12056	0.930075	1.1871	0.236698	0.497105	-6.72401	73	78
0.00208845	0	6.18831	0	0	0	DAG 16:1;0-20:3;0	-0.00165176	0.000939249	-1.18638	0.236983	0.497105	-6.72486	3	0
0.892567	0.985888	0.676134	0.616378	0.841927	0.942566	DAG 18:2;0-18:2;0	0.112291	0.943918	1.18163	0.238857	0.498325	-6.73045	83	102
6.55596	6.37222	0.09746	0.105362	6.5721	6.46193	TAG 50:2;0	-0.120869	6.45486	-1.18086	0.239164	0.498325	-6.73136	85	104
1.49699	1.4561	0.392627	0.423038	1.44194	1.61377	PI 18:1;0-18:2;0	-0.110316	1.47449	-1.17747	0.240508	0.499456	-6.73533	83	95
1.93303	1.6936	0.452314	0.595449	2.12037	1.8839	TAG 49:1;0	-0.173695	1.80128	-1.1686	0.244055	0.505138	-6.74567	77	83
5.03355	5.14978	0.0968469	0.0978775	5.05538	5.20299	CE 20:3;0	0.0907596	5.0975	1.16651	0.244898	0.505204	-6.7481	85	104
0.000482623	0	9.21954	0	0	0	DAG 14:0;0-18:2;0	-0.000651757	0.000217053	-1.16118	0.247052	0.506295	-6.75427	1	0
0.000482623	0	9.21954	0	0	0	DAG 16:2;0-18:1;0	-0.000651757	0.000217053	-1.16118	0.247052	0.506295	-6.75427	1	0
3.59236	3.65944	0.137425	0.111253	3.63198	3.66237	PC O- 18:1;0-20:4;0	0.081139	3.62927	1.15437	0.249826	0.50888	-6.76211	85	104
2.20709	2.34035	0.276977	0.247198	2.22312	2.39002	PC O- 16:0;0-18:2;0	0.107358	2.28042	1.15407	0.249947	0.50888	-6.76246	85	103
0.0448329	0.0526906	4.89663	4.71957	0	0	PC O- 17:0;0-20:5;0	0.0414238	0.0491567	1.13721	0.256911	0.521354	-6.78168	4	5
0.316994	0.238465	1.82122	2.31535	0	0	PI 16:1;0-18:1;0	-0.100283	0.273782	-1.13481	0.257911	0.52146	-6.78439	22	19
2.78189	2.7187	0.167189	0.224434	2.85583	2.84345	PI 16:0;0-20:4;0	-0.0973902	2.74712	-1.13204	0.259071	0.52146	-6.78751	84	101
2.51008	1.73699	0.904551	1.25186	3.69537	0	TAG 54:2;0	-0.38361	2.08468	-1.13108	0.259475	0.52146	-6.7886	48	42
4.05387	3.8742	0.141065	0.13775	4.10012	3.88516	LPC 18:0;0	-0.0951535	3.95501	-1.12191	0.263342	0.527531	-6.79887	85	104
2.07469	1.80342	0.575376	0.693157	2.15057	1.94183	TAG 46:2;0	-0.214306	1.92542	-1.11628	0.265737	0.529526	-6.80514	72	80
3.76848	3.8354	0.127493	0.150472	3.845	3.88516	CE 18:0;0	0.0936554	3.8053	1.11558	0.266038	0.529526	-6.80592	85	103
0.795588	0.630956	1.21274	1.50073	0	0	PC 18:1;0-22:5;0	-0.166024	0.704997	-1.10735	0.26957	0.534848	-6.81503	36	33
0.0290281	0.0377184	2.9268	3.20416	0	0	PC 20:0;0-20:4;0	0.0182949	0.0338101	1.10421	0.270922	0.535824	-6.81847	12	11
2.29277	2.40075	0.199156	0.168656	2.20078	2.42229	PE 18:0;0-18:2;0	0.0729065	2.35219	1.08881	0.27764	0.547373	-6.83528	85	104
1.45625	1.65361	0.442424	0.546386	1.62288	1.71532	PC 18:2;0-20:2;0	0.135081	1.56485	1.08435	0.27961	0.548569	-6.84011	82	89
0	0.00767952	0	7.1579	0	0	PC 16:1;0-20:2;0	0.00694554	0.00422577	1.08345	0.280008	0.548569	-6.84109	0	3
0.0364341	0	5.37894	0	0	0	TAG 57:2;0	-0.0220335	0.0163857	-1.07926	0.281866	0.549932	-6.8456	4	0
0	0.00600683	0	7.19421	0	0	PC O- 18:0;0-14:1;0	0.00543272	0.00330535	1.07719	0.282786	0.549932	-6.84781	0	2
0	0.0352321	0	7.23216	0	0	CE 22:4;0	0.0318647	0.019387	1.07353	0.284422	0.549932	-6.85174	0	2
0.00391841	0.0157758	4.6032	4.4386	0	0	PE O- 17:2;0-17:1;0	0.00897638	0.0104431	1.07348	0.284441	0.549932	-6.85178	6	10
0.0165643	0.0613632	9.21954	5.86833	0	0	CE 14:1;0	0.0480811	0.0412155	1.07025	0.285888	0.549932	-6.85523	1	3
0	0.0306517	0	7.25583	0	0	PC 16:0;0-19:4;0	0.0277221	0.0168665	1.07	0.286	0.549932	-6.8555	0	2
0	0.00272841	0	7.21436	0	0	PE O- 18:2;0-16:1;0	0.00246763	0.00150134	1.06644	0.287603	0.551313	-6.85929	0	2
0.500223	0.417964	1.61567	2.28397	0	0	PC 15:0;0-20:3;0	-0.147117	0.454959	-1.05542	0.292598	0.558989	-6.87093	35	22
0.77212	0.968918	1.39666	1.27317	0	0	CE 19:3;0	0.192791	0.880411	1.0528	0.293796	0.558989	-6.87369	30	41
0	0.0110921	0	7.39302	0	0	PI 20:0;0-20:4;0	0.010032	0.00610361	1.04966	0.295234	0.558989	-6.87697	0	2
0	0.00245446	0	7.31669	0	0	PE O- 16:1;0-20:1;0	0.00221987	0.0013506	1.0496	0.295258	0.558989	-6.87703	0	2
0	0.0393782	0	7.42258	0	0	PC 16:0;0-19:3;0	0.0356145	0.0216684	1.04599	0.296921	0.558989	-6.8808	0	2
3.89071	3.6967	0.161045	0.149217	4.00892	3.66237	LPC 18:1;0	-0.0939245	3.78396	-1.04583	0.296991	0.558989	-6.88096	85	104
0.480068	0.467035	1.37894	1.57695	0	0	PC 18:2;0-18:3;0	-0.112834	0.472897	-1.03846	0.3004	0.563703	-6.88862	33	32
0.0242037	0.0120029	4.952797	10.198	0	0	PI 16:0;0-22:4;0	-0.0196183	0.01749	-1.03348	0.302715	0.566342	-6.89375	4	1
0	0.0167201	0	7.5589	0	0	PE 18:1;0-22:4;0	0.0151221	0.0092005	1.02693	0.305785	0.568788	-6.90048	0	2
0	0.00261723	0	7.49324	0	0	PC O- 17:0;0-19:4;0	0.00236708	0.00144017	1.02666	0.305909	0.568788	-6.90075	0	2
0.00157815	0.0221326	9.21954	6.74655	0	0	PE O- 18:1;0-18:1;0	0.017886	0.0128885	1.02443	0.306959	0.568788	-6.90303	1	3
0.0799033	0.0150783	4.549403	10.198	0	0	PI 16:0;0-22:6;0	-0.0429677	0.0442324	-1.02291	0.307675	0.568788	-6.90458	4	1
0.00351069	0.0154744	6.77212	4.86499	0	0	PE O- 18:2;0-16:0;0	0.00925438	0.0100939	1.01584	0.311021	0.573273	-6.91176	3	7
1.67832	1.45807	0.455424	0.593277	1.67991	1.63599	TAG 51:1;0	-0.127349	1.55712	-0.998334	0.319411	0.585358	-6.92933	78	83
0.0856129	0.0252484	5.449496	10.198	0	0	CE 19:2;0	-0.0574285	0.0523965	-0.998239	0.319457	0.585358	-6.92943	3	1
0.304407	0.289744	1.62367	1.82211	0	0	PE 18:1;0-20:3;0	-0.0787109	0.296338	-0.9901	0.323408	0.590859	-6.93749	27	26
0.0403308	0.0320749	4.52142	4.79187	0	0	PE 18:0;0-20:3;0	-0.0254553	0.0357879	-0.978481	0.329104	0.599508	-6.94889	6	5
2.9627e-05	0.00312695	9.21954	7.85954	0	0	PC 18:0;0-19:2;0	0.00278808	0.00173398	0.968126	0.334235	0.60708	-6.95893	1	2
0.291938	0.255504	1.28767	1.71138	0.160053	0	PC O- 16:0;0-20:5;0	-0.0619286	0.27189	-0.963221	0.336684	0.608835	-6.96366	54	43
0.0320384	0.0089785	6.637901	10.198	0	0	PC O- 17:0;0-20:1;0	-0.0238564	0.0193493	-0.962278	0.337156	0.608835	-6.96456	2	1
0.00970762	0.00356378	9.219544	10.198	0	0	TAG 42:3;0	-0.00988646	0.00632689	-0.959636	0.338481	0.609461	-6.96709	1	1
0.000453584	0.00386623	9.21954	6.58949	0	0	PE O- 18:0;0-18:2;0	0.00288417	0.00233144	0.956591	0.340012	0.610454	-6.97	1	3
1.24475	1.1383	0.983914	1.13815	1.66019	0	PE O- 18:1;0-22:6;0	-0.187705	1.18618	-0.948997	0.34385	0.615571	-6.97721	45	47
0.0476448	0.040612	3.75197	4.80528	0	0	PI 14:0;0-18:0;0	-0.0276113	0.0437749	-0.945117	0.345822	0.617327	-6.98088	7	5
0.799173	0.649413	1.5428	1.4179	0	0	TAG 42:0;0	-0.158187	0.716766	-0.939681	0.348597	0.620502	-6.98599	40	42
0.0648095	0.0538559	4.01521	4.1489	0	0	PC 16:0;0-24:5;0	-0.0349631	0.0587821	-0.93313	0.351959	0.624702	-6.9921	11	7
0.162473	0.0852559	1.50865	3.52008	0	0	Cer 36:1;3	-0.0397142	0.119983	-0.928337	0.354433	0.627305	-6.99655	41	9
0.0422695	0.0388379	5.74382	5.04762	0	0	PC O- 17:1;0-20:4;0	0.0306179	0.0403812	0.912136	0.362874	0.640394	-7.01142	4	5
0.0316358	0.0164534	4.8506	8.2682	0	0	TAG 58:5;0	-0.0205728	0.0232815	-0.910215	0.363884	0.640394	-7.01317	5	2
0.0018773	0.00792926	6.09706	6.67332	0	0	PE 16:1;0-18:1;0	0.00567576	0.00520748	0.902473	0.36797	0.645761	-7.02017	3	4
0.00321828	0.0121492	6.78285	5.02956	0	0	PE O- 16:0;0-18:2;0	0.00664188	0.00813263	0.888776	0.375268	0.65672	-7.0324	3	7
0.169445	0.117035	4.03958	5.05007	0	0	PE 20:3;0-20:4;0	-0.0879098	0.140606	-0.884518	0.377555	0.658871	-7.03617	5	4
0.0254934	0.0282397	5.59857	5.98678	0	0	TAG 57:7;0	0.0214755	0.0270046	0.877293	0.381456	0.661294	-7.04252	4	3
0.0196092	0.0609665	5.71744	4.32066	0	0	PE O- 16:1;0-18:1;0	0.0286584	0.0423667	0.874228	0.383118	0.661294	-7.0452	3	7
0.171724	0.116403	2.5462	3.84788	0	0	PC 17:0;0-22:4;0	-0.0607193	0.141283	-0.872857	0.383863	0.661294	-7.04639	13	7
0.00730098	0.0240088	5.24699	4.83569	0	0	PI 18:0;0-18:3;0	0.012264	0.0164947	0.87042	0.38519	0.661294	-7.04851	4	7
2.21812	2.04699	0.430235	0.467085	2.41183	2.12037	TAG 58:9;0	-0.130304	2.12395	-0.870145	0.385339	0.661294	-7.04875	76	94
0.00353859	0.00731246	9.21954	5.85017	0	0	PC 15:0;0-15:0;0	0.00526651	0.00561521	0.87013	0.385348	0.661294	-7.04876	1	5
0.00658945	0.00321535	5.821761	10.198	0	0	PC O- 16:1;0-16:1;0	-0.00482643	0.0047328	-0.868248	0.386374	0.661294	-7.0504	4	1
3.36904	3.37862	0.111629	0.0893445	3.3022	3.38732	PC 16:0;0-20:2;0	-0.0448144	3.37431	-0.865457	0.3879	0.662032	-7.05281	85	104
2.35263	2.20443	0.210451	0.223615	2.34951	2.23335	TAG 53:2;0	-0.0653744	2.27108	-0.863575	0.38893	0.662032	-7.05443	85	103
1.5009	1.35708	0.544479	0.73988	1.5859	1.53012	TAG 58:10;0	-0.124755	1.42176	-0.859544	0.391144	0.663986	-7.0579	71	77
0.000236722	0	8.74874	0	0	0	PE O- 18:0;0-20:5;0	-0.00031968	0.000106462	-0.841775	0.400992	0.677594	-7.07299	2	0
0.0816242	0.106124	3.32898	3.94805	0	0	DAG 18:2;0-20:4;0	0.0470884	0.0951055	0.835061	0.404752	0.677594	-7.0786	13	8
0.157108	0.0797965	3.78583	4.95623	0	0	TAG 36:0;0	-0.0647609	0.114566	-0.833715	0.405508	0.677594	-7.07972	10	7
0.0315086	0.0412224	4.80037	3.86185	0	0	PC 20:3;0-20:3;0	0.0202809	0.0368537	0.83295	0.405938	0.677594	-7.08036	6	9
0.000239147	0	9.21954	0	0	0	DAG 16:1;0-16:1;0	-0.000322956	0.000107553	-0.832334	0.406285	0.677594	-7.08087	1	0
0.119518	0.145726	2.659	2.47525	0	0	TAG 47:2;0	0.0445651	0.133939	0.831758	0.406609	0.677594	-7.08135	12	17
7.75292	7.82473	0.0549874	0.0412831	7.79262	7.79262	PC 16:0;0-18:1;0	0.048529	7.79244	0.831466	0.406774	0.677594	-7.08159	85	104
0.201429	0.163853	2.49961	3.13384	0	0	PC 16:0;0-19:2;0	-0.0650628	0.180752	-0.816144	0.415459	0.686351	-7.09419	14	10
0.00351046	0.0126214	7.19869	5.32241	0	0	PE O- 16:2;0-18:0;0	0.00667444	0.00852391	0.808289	0.419954	0.686351	-7.10056	3	7
0.37467	0.263985	1.79201	2.65625	0	0	TAG 60:12;0	-0.0865612	0.313764	-0.802242	0.423434	0.686351	-7.10542	27	16
0.056591	0.0282173	5.47476	6.18406	0	0	TAG 38:1;0	-0.0306728	0.040978	-0.798379	0.425666	0.686351	-7.10851	3	3
0.0746147	0.0604189	1.88492	3.20074	0	0	PC O- 18:2;0-18:0;0	-0.021419	0.0668032	-0.795672	0.427234	0.686351	-7.11067	28	15
2.02072	1.84759	0.563067	0.72052	2.39002	2.29554	CE 20:2;0	-0.155525	1.92545	-0.793877	0.428276	0.686351	-7.11209	67	72
0.0386931	0.0330194	4.38354	6.18676	0	0	TAG 55:4;0	0.0230546	0.0355711	0.790211	0.430408	0.686351	-7.11499	5	4
0.0190289	0.00941124	3.55572	8.16679	0	0	DAG 16:0;0-18:3;0	-0.00903733	0.0137367	-0.789695	0.430709	0.686351	-7.1154	9	2
5.76077	5.89915	0.0998976	0.0968338	5.71438	5.88072	PC 18:1;0-18:2;0	0.0692763	5.83691	0.779403	0.43673	0.686351	-7.12346	85	104
0.00721677	0.0423432	6.47327	8.23454	0	0	PC 16:1;0-17:1;0	0.0318626	0.0265456	0.778688	0.43715	0.686351	-7.12402	3	7
0.00406491	0.00208184	9.219544	10.198	0	0	PC O- 17:0;0-21:4;0	-0.00360658	0.0029737	-0.77498	0.439333	0.686351	-7.12689	1	1
4.19004	4.34357	0.158481	0.188449	4.18851	4.51462	PC 15:0;0-18:2;0	0.0904643	4.27452	0.769683	0.442461	0.686351	-7.13098	84	101
0.374601	0.412749	1.92346	1.85071	0	0	TAG 46:3;0	0.0895083	0.395593	0.768626	0.443087	0.686351	-7.13179	26	27
1.01543	0.836303	1.24212	1.36134	0	0	TAG 44:0;0	-0.143632	0.916864	-0.766019	0.444633	0.686351	-7.13379	41	42
0	0.0279097	0.00000	10.198	0	0	CE 19:4;0	0.0252422	0.0153577	0.761223	0.447485	0.686351	-7.13745	0	1
0	0.0263214	0.00000	10.198	0	0	PE 18:1;0-22:6;0	0.0238057	0.0144837	0.761219	0.447488	0.686351	-7.13745	0	1
0	0.0177806	0.00000	10.198	0	0	PE O- 18:1;0-22:5;0	0.0160812	0.00978402	0.761174	0.447515	0.686351	-7.13748	0	1
0	0.0172153	0.00000	10.198	0	0	CE 24:0;0	0.0155699	0.00947296	0.761168	0.447518	0.686351	-7.13749	0	1
0	0.0172153	0.00000	10.198	0	0	PC 17:0;0-20:6;0	0.0155699	0.00947296	0.761168	0.447518	0.686351	-7.13749	0	1
0	0.0164938	0.00000	10.198	0	0	TAG 58:12;0	0.0149174	0.00907596	0.76116	0.447523	0.686351	-7.13749	0	1
0	0.0152491	0.00000	10.198	0	0	PC 17:1;0-20:5;0	0.0137916	0.00839101	0.761144	0.447532	0.686351	-7.13751	0	1
0	0.0150783	0.00000	10.198	0	0	PE O- 18:2;0-22:4;0	0.0136372	0.00829708	0.761141	0.447534	0.686351	-7.13751	0	1
0	0.0145339	0.00000	10.198	0	0	PC 18:0;0-19:4;0	0.0131448	0.00799747	0.761132	0.447539	0.686351	-7.13751	0	1
0	0.0128896	0.00000	10.198	0	0	DAG 18:0;0-20:4;0	0.0116577	0.0070927	0.761099	0.447559	0.686351	-7.13754	0	1
0	0.00985895	0.00000	10.198	0	0	PC 17:0;0-17:1;0	0.00891667	0.00542503	0.760987	0.447626	0.686351	-7.13762	0	1
0	0.00968524	0.00000	10.198	0	0	SHE 34:1;0	0.00875955	0.00532944	0.760978	0.447631	0.686351	-7.13763	0	1
0	0.006907	0.00000	10.198	0	0	PC O- 18:0;0-20:6;0	0.00624685	0.00380068	0.760708	0.447792	0.686351	-7.13784	0	1
0	0.00658149	0.00000	10.198	0	0	PC O- 18:2;0-22:5;0	0.00595245	0.00362156	0.760653	0.447825	0.686351	-7.13788	0	1
0	0.00299899	0.00000	10.198	0	0	PE O- 18:0;0-22:5;0	0.00271236	0.00165024	0.758364	0.44919	0.686351	-7.13961	0	1
0	0.00289212	0.00000	10.198	0	0	DAG 18:1;0-20:3;0	0.0026157	0.00159143	0.758148	0.44932	0.686351	-7.13978	0	1
0	0.00279148	0.00000	10.198	0	0	PE 16:0;0-20:1;0	0.00252468	0.00153605	0.757921	0.449455	0.686351	-7.13995	0	1
0	0.00261436	0.00000	10.198	0	0	PE 18:0;0-22:5;0	0.00236449	0.00143859	0.757457	0.449732	0.686351	-7.1403	0	1
0	0.00233523	0.00000	10.198	0	0	PC 20:0;0-20:5;0	0.00211204	0.001285	0.756504	0.450302	0.686351	-7.14102	0	1
0	0.00217366	0.00000	10.198	0	0	TAG 41:1;0	0.00196591	0.00119609	0.755779	0.450735	0.686351	-7.14157	0	1
1.31964	1.3464	0.517941	0.550392	1.37333	1.52946	TAG 50:5;0	0.0841415	1.33436	0.752824	0.452505	0.686351	-7.1438	75	85
0.0020778	0.0123318	9.21954	7.59019	0	0	TAG 45:2;0	0.0083472	0.00772021	0.752799	0.45252	0.686351	-7.14381	1	2
0	0.0016982	0.00000	10.198	0	0	PE O- 18:2;0-18:3;0	0.00153589	0.000934459	0.752343	0.452793	0.686351	-7.14416	0	1
0	0.00153897	0.00000	10.198	0	0	PC O- 18:2;0-20:2;0	0.00139188	0.000846839	0.750445	0.453933	0.686408	-7.14558	0	1
0.00549178	0.00443615	3.58823	8.77645	0	0	DAG 16:0;0-20:3;0	0.00365878	0.0049109	0.745907	0.456663	0.686925	-7.14897	10	3
0.00278942	0.00861433	8.79564	8.36012	0	0	PE O- 16:0;0-22:4;0	0.00654196	0.00599466	0.7448	0.45733	0.686925	-7.1498	2	3
0	0.00122434	0.00000	10.198	0	0	PE O- 16:1;0-22:3;0	0.00110732	0.000673713	0.744381	0.457583	0.686925	-7.15011	0	1
0	0.00111344	0.00000	10.198	0	0	PE O- 18:1;0-18:3;0	0.00100702	0.000612685	0.740992	0.45963	0.688341	-7.15262	0	1
0.00334477	0.00757213	6.76829	5.99216	0	0	PC 16:0;0-16:2;0	0.00429075	0.00567093	0.738906	0.460893	0.688576	-7.15417	2	3
0.00927993	0.0460678	9.21954	7.22412	0	0	PC 18:2;0-22:5;0	0.0291327	0.029523	0.732377	0.464858	0.69148	-7.15896	1	2
0	0.000919029	0.00000	10.198	0	0	PE O- 18:2;0-18:0;0	0.000831191	0.000505709	0.732051	0.465056	0.69148	-7.1592	0	1
0.180388	0.0761268	4.1024	7.32793	0	0	TAG 48:4;0	-0.0731335	0.123017	-0.722428	0.470936	0.698555	-7.16619	5	2
0	0.000741582	0.00000	10.198	0	0	PC O- 17:0;0-19:3;0	0.000670704	0.000408066	0.717723	0.473826	0.701172	-7.16958	0	1
0.135524	0.110563	3.88766	3.71466	0	0	TAG 45:0;0	-0.0517996	0.121789	-0.709265	0.479046	0.707217	-7.17561	12	8
0.336264	0.316402	0.894227	1.31113	0.261431	0.0748996	DAG 18:0;0-18:2;0	0.0395887	0.325335	0.700702	0.484362	0.711887	-7.18164	61	53
0.000285704	0	6.48028	0	0	0	DAG 14:1;0-18:0;0	-0.00025688	0.000128491	-0.6993	0.485236	0.711887	-7.18262	2	0
0.00596472	0.0122251	5.30115	7.16325	0	0	DAG 18:0;0-18:3;0	0.00748739	0.00940961	0.697553	0.486325	0.711887	-7.18384	9	3
0.00665889	0.0113922	6.54669	7.18175	0	0	TAG 36:1;0	0.00735266	0.00926343	0.695605	0.487542	0.711887	-7.1852	2	2
0.00297271	0.0103775	6.42673	6.17721	0	0	PE O- 16:0;0-20:3;0	0.00537114	0.00704729	0.694832	0.488025	0.711887	-7.18573	3	4
5.73708	5.72139	0.118837	0.102042	5.71438	5.71438	TAG 54:5;0	0.067522	5.72845	0.69317	0.489065	0.711887	-7.18688	85	104
0.400324	0.490532	2.13119	1.91947	0	0	PC 17:1;0-20:4;0	0.0966276	0.449962	0.681683	0.496285	0.720706	-7.19478	16	23
0.00579552	0.00808192	4.36368	5.60761	0	0	PE 18:0;0-18:3;0	0.00401854	0.00705365	0.679858	0.497438	0.720706	-7.19602	9	5
1.12372	1.12295	0.457985	0.518887	1.08046	1.21148	LPE 18:2;0	0.0573449	1.12329	0.666496	0.505917	0.731291	-7.20501	84	93
0.0306149	0	6.49601	0	0	0	TAG 60:2;0	-0.0137087	0.0137686	-0.664011	0.507503	0.731885	-7.20666	2	0
0.171832	0.112687	3.9469	4.03442	0	0	TAG 38:0;0	-0.0586557	0.139287	-0.659992	0.510073	0.733589	-7.20932	9	9
0.243292	0.351597	2.04382	1.88223	0	0	PE 16:0;0-22:5;0	0.0609608	0.302888	0.657702	0.51154	0.733589	-7.21083	19	24
0.010318	0.00332228	3.061795	10.198	0	0	DAG 14:0;0-18:0;0	-0.00335353	0.0064685	-0.655358	0.513044	0.733589	-7.21237	18	1
4.30442	4.33625	0.141532	0.139051	4.33907	4.39438	TAG 52:5;0	0.0621452	4.32194	0.654813	0.513395	0.733589	-7.21272	85	104
0.217602	0.16532	2.85085	3.52521	0	0	CE 20:1;0	-0.0609682	0.188833	-0.647406	0.518165	0.738637	-7.21754	10	8
3.4912	3.32278	0.134894	0.206081	3.47684	3.3718	TAG 56:5;0	-0.0589204	3.39852	-0.645652	0.519298	0.738637	-7.21868	85	102
0.0304221	0.00294566	5.346019	10.198	0	0	TAG 55:2;0	-0.0109583	0.0153028	-0.639129	0.523523	0.742898	-7.22287	3	1
10.2795	10.3022	0.0149505	0	10.3022	10.3022	Chol	0.0101614	10.292	0.636164	0.525449	0.742898	-7.22476	85	104
2.54428	2.56405	0.142673	0.157062	2.49709	2.53857	PC 16:0;0-18:3;0	-0.0377298	2.55516	-0.635514	0.525872	0.742898	-7.22517	85	104
0.20663	0.272375	1.33744	1.20332	0.105147	0.109944	PC 14:0;0-20:3;0	0.0296814	0.242807	0.625672	0.532295	0.750271	-7.23137	51	54
0.382291	0.341108	2.12526	2.29399	0	0	CE 22:5;0	-0.0767411	0.35963	-0.615035	0.539281	0.758402	-7.23797	16	17
0.0304637	0.0127133	6.481775	10.198	0	0	PC O- 17:0;0-20:2;0	-0.0156004	0.0206963	-0.607345	0.544361	0.763822	-7.24267	2	1
0.318437	0.293718	1.89882	2.37034	0	0	PE 20:3;0-20:3;0	-0.0617293	0.304835	-0.600364	0.548992	0.765759	-7.24689	29	22
4.14311	4.09132	0.104786	0.128678	4.10012	4.12251	TAG 56:6;0	0.044385	4.11461	0.600177	0.549117	0.765759	-7.247	85	104
1.74815	1.66385	0.401839	0.517022	1.92142	1.84918	PC 17:0;0-20:3;0	-0.0746776	1.70176	-0.599707	0.549429	0.765759	-7.24728	81	91
1.21379	1.18056	0.495291	0.432079	1.21148	1.15445	PI 18:2;0-18:2;0	-0.0517378	1.19551	-0.596628	0.551479	0.766901	-7.24912	84	101
0.177299	0.114397	3.16642	4.10701	0	0	CE 19:1;0	-0.0475024	0.142686	-0.590263	0.555729	0.771089	-7.2529	8	6
2.66347	2.55022	0.179849	0.16095	2.6479	2.53953	TAG 53:3;0	-0.0392212	2.60115	-0.578137	0.563869	0.780645	-7.25998	85	104
0.0010259	0.000774037	7.85173	8.78063	0	0	PI 17:1;0-17:1;0	-0.000685364	0.000887308	-0.572179	0.56789	0.784469	-7.26341	2	2
0.0463897	0.040116	6.48104	7.30199	0	0	PC 16:0;0-24:6;0	-0.026365	0.0429375	-0.568714	0.570234	0.784918	-7.26539	2	2
0.0619024	0.0190514	4.833859	10.198	0	0	PC 19:0;0-20:4;0	-0.0218823	0.038323	-0.567699	0.570922	0.784918	-7.26596	6	1
0.000142852	0	9.21954	0	0	0	DAG 16:0;0-20:5;0	-0.000192914	6.42455e-05	-0.566117	0.571995	0.784918	-7.26686	1	0
2.29454	2.27682	0.708301	0.648245	2.43274	2.36932	TAG 46:1;0	0.133868	2.28479	0.556472	0.578555	0.792176	-7.27228	66	81
0.552187	0.708557	1.07789	1.44228	0.463627	0	PE 16:0;0-18:1;0	0.0725686	0.638232	0.543753	0.587261	0.802333	-7.27927	50	42
0.0192981	0.0141885	9.219544	10.198	0	0	PC 16:0;0-21:4;0	-0.0132287	0.0164864	-0.526174	0.599393	0.817106	-7.28868	1	1
2.52981	2.44171	0.224878	0.241177	2.56131	2.43274	LPC 20:4;0	0.0455108	2.48133	0.523534	0.601224	0.817106	-7.29007	85	103
0.11505	0.119808	4.86013	4.95145	0	0	TAG 44:2;0	-0.0470111	0.117668	-0.521415	0.602696	0.817106	-7.29118	4	5
4.69233	4.66591	0.0821843	0.0976462	4.63593	4.69963	PC 18:0;0-18:1;0	-0.0347687	4.6778	-0.520517	0.603321	0.817106	-7.29164	85	104
0.110395	0.0627463	3.94435	4.0351	0	0	TAG 50:6;0	-0.0279696	0.0841756	-0.514645	0.60741	0.819112	-7.29468	7	7
0.0523358	0.0887469	4.21694	3.46368	0	0	TAG 45:1;0	0.0218988	0.0723716	0.51424	0.607693	0.819112	-7.29489	6	10
4.62479	4.69769	0.103003	0.155461	4.69963	4.80407	PC 18:0;0-20:3;0	0.050583	4.6649	0.512731	0.608746	0.819112	-7.29567	85	103
0.112006	0.123517	1.99814	2.65232	0	0	PE O- 18:0;0-20:4;0	0.0227128	0.11834	0.507048	0.61272	0.82216	-7.29857	25	17
5.36703	5.37467	0.106411	0.113685	5.45771	5.45771	TAG 50:3;0	0.0469424	5.37123	0.505719	0.613651	0.82216	-7.29924	85	104
4.06557	4.13992	0.0986274	0.110322	4.05781	4.1449	PC 18:1;0-20:4;0	0.0338333	4.10648	0.501881	0.616343	0.823569	-7.30117	85	104
4.01872	4.02682	0.304471	0.227641	4.28324	4.03337	TAG 48:2;0	0.0832996	4.02318	0.500042	0.617635	0.823569	-7.3021	83	104
0.313414	0.290519	2.20992	2.06254	0	0	TAG 47:0;0	-0.0502421	0.300816	-0.498572	0.618668	0.823569	-7.30283	25	23
0.00998017	0.00900819	6.53291	8.03646	0	0	PC 16:1;0-22:5;0	-0.00533047	0.00944532	-0.491692	0.623515	0.827463	-7.30624	2	2
0.0451096	0.0528137	2.81814	4.15132	0	0	PE 18:0;0-20:5;0	0.0141346	0.0493489	0.490652	0.624249	0.827463	-7.30675	13	7
0	0.00020932	0.00000	10.198	0	0	PE 16:1;0-20:3;0	0.000189314	0.000115181	0.474972	0.635363	0.832612	-7.31433	0	1
2.96627	2.83542	0.196288	0.179003	2.92821	2.83107	DAG 18:1;0-18:2;0	-0.0394473	2.89426	-0.474652	0.63559	0.832612	-7.31448	85	104
0.0990493	0.120069	2.16611	2.80412	0	0	PE O- 18:1;0-20:3;0	0.0213937	0.110615	0.472662	0.637007	0.832612	-7.31542	21	16
0.0790157	0.048884	4.66801	6.05374	0	0	PC O- 16:1;0-22:6;0	-0.02453	0.0624353	-0.472609	0.637045	0.832612	-7.31545	4	3
0.0430071	0.0352321	5.32966	7.23216	0	0	DAG 18:1;0-22:6;0	0.0177825	0.0387288	0.46921	0.639467	0.832612	-7.31705	3	2
0.0291156	0	9.21954	0	0	0	DAG 22:6;0-22:6;0	-0.0130374	0.0130943	-0.464664	0.642714	0.832612	-7.31917	1	0
0.0228451	0	9.21954	0	0	0	PC O- 18:0;0-22:4;0	-0.0102296	0.0102742	-0.464647	0.642727	0.832612	-7.31918	1	0
0.0179937	0	9.21954	0	0	0	TAG 60:4;0	-0.00805721	0.00809239	-0.464618	0.642747	0.832612	-7.31919	1	0
0.0107849	0	9.21954	0	0	0	PI 20:4;0-20:4;0	-0.00482924	0.00485033	-0.464484	0.642842	0.832612	-7.31925	1	0
0.00826249	0	9.21954	0	0	0	PC 19:1;0-20:4;0	-0.00369978	0.00371594	-0.464338	0.642947	0.832612	-7.31932	1	0
0.003868	0	9.21954	0	0	0	PI 18:0;0-20:2;0	-0.00173201	0.00173958	-0.463079	0.643848	0.832612	-7.31991	1	0
0.00341546	0	9.21954	0	0	0	PE O- 17:0;0-20:3;0	-0.00152937	0.00153605	-0.462626	0.644172	0.832612	-7.32012	1	0
2.74377	2.74575	0.209454	0.259749	2.88	2.89131	PC 15:0;0-18:1;0	-0.0464375	2.74486	-0.453925	0.650411	0.838935	-7.32411	83	99
0.0806336	0.077912	5.58915	4.71121	0	0	PE O- 18:2;0-22:5;0	0.0284788	0.079136	0.448174	0.654548	0.840926	-7.3267	3	5
0.00117424	0	9.21954	0	0	0	Cer 38:2;4	-0.000525799	0.000528095	-0.448027	0.654654	0.840926	-7.32677	1	0
0.350737	0.384136	1.36188	1.43381	0	0	TAG 49:3;0	0.0362704	0.369115	0.444972	0.656856	0.842019	-7.32813	37	37
0.154576	0.125547	3.01063	3.71961	0	0	PI 16:0;0-16:1;0	-0.031879	0.138602	-0.435513	0.663694	0.848952	-7.3323	11	10
0.620087	0.490557	1.79393	1.87494	0	0	TAG 42:1;0	-0.0686221	0.548811	-0.433725	0.66499	0.848952	-7.33308	29	28
0.00883714	0.00775707	6.287851	10.198	0	0	PC O- 18:2;0-14:0;0	-0.00467327	0.00824281	-0.428927	0.668471	0.851003	-7.33515	4	1
0.0019338	0.00180167	6.6311	8.76169	0	0	PC O- 17:0;0-19:2;0	-0.000982028	0.00186109	-0.427748	0.669328	0.851003	-7.33566	2	3
0.861406	0.880208	1.12654	1.17934	0	0	TAG 56:9;0	0.0665648	0.871752	0.421321	0.674006	0.855205	-7.33839	42	49
4.53761	4.46078	0.196323	0.175165	4.57275	4.51462	LPC 18:2;0	0.0528824	4.49533	0.41316	0.679964	0.858229	-7.3418	85	104
0.00393408	0.00531691	9.219544	10.198	0	0	PC 18:2;0-22:4;0	0.00304714	0.004695	0.412903	0.680152	0.858229	-7.3419	1	1
0.00754789	0.00611985	5.6924	5.37552	0	0	PC O- 17:1;0-17:1;0	-0.00244622	0.00676209	-0.412398	0.680522	0.858229	-7.34211	4	7
0.00060665	0	9.21954	0	0	0	PI 20:3;0-20:3;0	-0.000271646	0.000272832	-0.410107	0.682198	0.858604	-7.34305	1	0
0.29728	0.263809	0.848471	1.54844	0.271893	0	PC O- 16:0;0-16:1;0	-0.0219042	0.278862	-0.402315	0.687913	0.864052	-7.34622	69	41
2.20124	2.30521	0.290653	0.21287	2.26389	2.28525	PI 16:0;0-18:2;0	0.0341909	2.25845	0.392177	0.695375	0.871668	-7.35025	85	104
0.0114171	0.0100467	9.219544	10.198	0	0	TAG 55:7;0	-0.00633182	0.010663	-0.389503	0.697349	0.871708	-7.3513	1	1
0.962264	0.972163	1.41548	1.30366	0	0	TAG 44:1;0	0.0793428	0.967711	0.386474	0.699586	0.871708	-7.35248	39	43
0.00436039	0.0115125	9.21954	8.14345	0	0	TAG 41:0;0	0.00452373	0.00829597	0.386448	0.699605	0.871708	-7.35249	1	2
0.24446	0.242426	2.93284	2.60847	0	0	TAG 42:2;0	0.0396732	0.243341	0.37744	0.706276	0.877703	-7.35593	13	20
2.18991	2.09755	0.295928	0.305524	2.18098	2.12037	TAG 52:6;0	-0.0378079	2.13909	-0.376148	0.707235	0.877703	-7.35642	84	100
0.000142852	7.13532e-05	9.219544	10.198	0	0	PE O- 18:1;0-16:1;0	-0.00012838	0.000103509	-0.365638	0.715049	0.885637	-7.36032	1	1
0.00429261	0.00950503	7.73942	8.00372	0	0	PE O- 16:0;0-22:6;0	0.00345466	0.00716082	0.362626	0.717295	0.886656	-7.36142	3	2
0.687067	0.670182	0.447497	0.713157	0.693421	0.702312	LPE 18:0;0	0.0221078	0.677776	0.345887	0.729817	0.900349	-7.36736	83	82
0.0182786	0.0301701	2.89781	4.2729	0	0	Cer 42:0;2	0.00548618	0.0248221	0.343501	0.731609	0.900727	-7.36818	15	8
0.009491	0.0105737	9.219544	10.198	0	0	TAG 60:13;0	0.00531327	0.0100868	0.34156	0.733067	0.900727	-7.36884	1	1
0.00838215	0.0064089	5.275594	10.198	0	0	PE 18:1;0-18:3;0	-0.00303257	0.00729634	-0.339705	0.734461	0.900727	-7.36948	3	1
0.173066	0.186826	1.86905	2.40244	0	0	SHE 36:1;0	0.0208829	0.180638	0.334765	0.738178	0.903507	-7.37115	27	17
4.59343	4.61434	0.10681	0.116008	4.57275	4.57275	PC 18:1;0-18:1;0	-0.026595	4.60494	-0.330829	0.741145	0.90536	-7.37246	85	104
7.79675e-05	0	9.21954	0	0	0	DAG 16:0;0-17:1;0	-0.000105291	3.50647e-05	-0.328536	0.742875	0.905697	-7.37321	1	0
7.48018e-05	0	9.21954	0	0	0	DAG 18:2;0-22:5;0	-0.000101016	3.3641e-05	-0.315893	0.752437	0.915198	-7.37729	1	0
0.00479381	0.00897299	7.35623	7.26245	0	0	PC 20:1;0-20:3;0	0.00265661	0.00709347	0.314351	0.753606	0.915198	-7.37778	2	2
0.577495	0.579	1.742	1.6922	0	0	PC 20:3;0-20:4;0	0.0483507	0.578323	0.311151	0.756033	0.916359	-7.37878	37	35
3.48731	3.52776	0.117309	0.104955	3.53941	3.59988	PC 18:2;0-20:4;0	0.0187681	3.50956	0.308765	0.757845	0.916772	-7.37952	85	104
0.121808	0.179581	3.5991	2.85226	0	0	PC 18:2;0-19:1;0	0.0226548	0.153598	0.30169	0.763225	0.919245	-7.38168	7	12
2.57705	2.55361	0.183485	0.203027	2.58381	2.62584	TAG 51:3;0	0.0233631	2.56415	0.300753	0.763938	0.919245	-7.38197	85	103
0.0397369	0.0324656	6.15449	6.45389	0	0	PC 17:1;0-20:3;0	-0.0106488	0.0357358	-0.300256	0.764316	0.919245	-7.38212	3	3
0.0150719	0.0154295	8.983653	10.198	0	0	DAG 18:2;0-18:3;0	0.00685731	0.0152687	0.295788	0.767721	0.920641	-7.38345	2	1
3.42624	3.44534	0.130528	0.134484	3.50949	3.47684	PC 18:1;0-20:3;0	-0.0209801	3.43675	-0.294855	0.768432	0.920641	-7.38373	85	104
0.00477223	0.0036337	5.38965	8.35977	0	0	Cer 40:0;2	-0.00126498	0.00414574	-0.283228	0.777316	0.929497	-7.38709	6	2
0.417857	0.389017	0.992231	1.25347	0.358662	0.176275	PC O- 16:1;0-22:5;0	0.0193601	0.401988	0.272821	0.785292	0.937236	-7.38999	55	57
6.26085e-05	0	9.21954	0	0	0	DAG 12:0;0-18:0;0	-8.45495e-05	2.81573e-05	-0.266452	0.790186	0.941273	-7.39171	1	0
5.96724	6.01517	0.0777486	0.0882847	5.97312	5.92692	CE 18:3;0	0.0206155	5.99362	0.262219	0.793442	0.943348	-7.39283	85	104
0.494609	0.458296	1.30778	1.55587	0	0	TAG 47:1;0	-0.0272453	0.474627	-0.253716	0.799994	0.947192	-7.39503	36	34
4.7138	4.79885	0.14573	0.141611	4.69963	4.97949	PC 18:2;0-18:2;0	0.0267932	4.7606	0.251443	0.801749	0.947192	-7.3956	85	104
0.0544848	0.0493541	4.17238	4.97156	0	0	PE O- 17:1;0-20:4;0	0.00932155	0.0516616	0.250837	0.802217	0.947192	-7.39575	7	5
1.7819	1.66546	0.454305	0.394365	1.92142	1.73341	TAG 58:7;0	-0.0282914	1.71783	-0.250137	0.802756	0.947192	-7.39593	77	97
0.018081	0.0213572	5.61036	4.7814	0	0	PC 16:0;0-22:3;0	0.0039508	0.0198838	0.247131	0.805079	0.948136	-7.39668	3	5
0.0661462	0.0610301	5.32409	7.17626	0	0	CE 16:2;0	-0.0151167	0.063331	-0.239823	0.810731	0.952991	-7.39846	3	2
4.77069	4.69389	0.135895	0.134868	4.69963	4.69963	TAG 54:6;0	-0.0221769	4.72843	-0.222086	0.82449	0.967339	-7.40256	85	104
2.94744	3.01487	0.139216	0.147367	3.00035	3.03575	PC 16:1;0-18:1;0	0.0143196	2.98454	0.215194	0.829851	0.9696	-7.40407	85	104
1.73596	1.72895	0.363577	0.410313	1.77089	1.83958	TAG 49:2;0	0.0227049	1.7321	0.214481	0.830406	0.9696	-7.40423	81	95
0.0314887	0.0155651	5.5869	6.80019	0	0	DAG 18:2;0-20:3;0	-0.00472692	0.0227265	-0.213608	0.831086	0.9696	-7.40441	12	3
8.04634	7.95343	0.0605876	0.0652308	8.039	8.039	TAG 52:3;0	-0.0157834	7.99522	-0.203073	0.839299	0.9756	-7.40661	85	104
0.0355755	0.0658095	9.21954	5.86123	0	0	CE 22:0;0	0.0114768	0.0522122	0.202994	0.839361	0.9756	-7.40663	1	3
0.876485	0.820546	0.981099	1.19936	0.806735	0	PC 18:0;0-22:4;0	-0.0286716	0.845704	-0.196433	0.844485	0.979729	-7.40794	48	45
0.76066	0.739724	2.25351	2.22437	0	0	TAG 52:1;0	0.0481794	0.749139	0.183296	0.854765	0.988045	-7.41044	15	19
0.00509842	0.00554477	5.46342	6.061	0	0	PC O- 18:1;0-18:3;0	0.000897804	0.00534403	0.183219	0.854825	0.988045	-7.41045	4	4
4.21215e-05	0	9.21954	0	0	0	DAG 14:0;0-16:1;0	-5.68829e-05	1.89435e-05	-0.181077	0.856504	0.988151	-7.41084	1	0
0.00573425	0.00904206	5.28785	5.62833	0	0	PI 14:0;0-18:1;0	0.00119811	0.00755442	0.178103	0.858836	0.988654	-7.41138	7	5
2.91278	2.80413	0.278982	0.312134	3.02392	2.81792	TAG 48:3;0	-0.0232863	2.85299	-0.176474	0.860113	0.988654	-7.41167	84	102
0.500345	0.457226	1.94424	1.88608	0	0	TAG 40:0;0	-0.0230652	0.476618	-0.160872	0.872368	1	-7.4143	24	27
0.0558664	0.0526872	2.84903	4.23354	0	0	PE O- 16:0;0-22:5;0	0.00467113	0.0541169	0.151275	0.879922	1	-7.4158	17	9
0.0293578	0.0278046	2.70575	4.36338	0	0	PC O- 16:0;0-20:2;0	-0.00238916	0.0285031	-0.145467	0.884499	1	-7.41667	19	10
6.41689	6.28901	0.107984	0.0932123	6.46193	6.35576	TAG 54:4;0	-0.0139912	6.34652	-0.143944	0.8857	1	-7.41689	85	104
0.0768245	0.0892845	4.80945	4.91341	0	0	PC 17:0;0-18:3;0	-0.00898596	0.0836808	-0.140247	0.888616	1	-7.41741	18	13
0.00366935	0.00632198	9.21954	6.09329	0	0	PI 16:1;0-20:0;0	0.000762478	0.005129	0.133203	0.894176	1	-7.41838	1	3
0.0724959	0.018155	4.17171	8.46662	0	0	TAG 55:3;0	-0.00459106	0.0425941	-0.130816	0.896062	1	-7.4187	7	2
2.91508e-05	0	9.21954	0	0	0	Cer 44:1;4	-3.93666e-05	1.31102e-05	-0.12587	0.89997	1	-7.41933	1	0
2.65178	2.70092	0.267625	0.293444	2.85583	2.86792	CE 17:0;0	-0.0143474	2.67882	-0.121526	0.903405	1	-7.41987	82	97
0.0276761	0.026292	3.7578	5.0412	0	0	PC 15:0;0-18:0;0	-0.00219092	0.0269145	-0.115742	0.907981	1	-7.42056	8	5
4.27912	4.14754	0.336976	0.246481	4.45181	4.05781	TAG 48:1;0	-0.0201746	4.20671	-0.105314	0.91624	1	-7.42171	83	104
2.3277e-05	0	9.21954	0	0	0	Cer 42:1;4	-3.14344e-05	1.04685e-05	-0.100656	0.919932	1	-7.42219	1	0
0.096788	0.109493	4.17354	4.29623	0	0	TAG 58:11;0	0.00685394	0.103779	0.0988316	0.921378	1	-7.42237	5	6
2.26419e-05	0	9.21954	0	0	0	Cer 44:1;3	-3.05767e-05	1.01829e-05	-0.0979234	0.922098	1	-7.42246	1	0
0.0295636	0.0372303	5.75045	5.30712	0	0	TAG 53:1;0	-0.00282055	0.0337823	-0.0969983	0.922832	1	-7.42255	3	4
2.19671e-05	0	9.21954	0	0	0	PE O- 18:0;0-20:6;0	-2.96653e-05	9.87936e-06	-0.0950185	0.924402	1	-7.42274	1	0
0.00561422	0.00604629	5.73388	5.91106	0	0	PC O- 16:1;0-20:2;0	-0.0004908	0.00585197	-0.0913346	0.927325	1	-7.42309	4	3
0.19663	0.14914	2.5012	2.75219	0	0	TAG 52:7;0	-0.00636567	0.170498	-0.090978	0.927608	1	-7.42312	15	16
0.33246	0.366094	0.997616	1.2385	0.280592	0	PI 18:1;0-20:3;0	0.00569152	0.350968	0.0902534	0.928183	1	-7.42319	58	49
1.52135	1.52269	0.291308	0.302289	1.56815	1.54871	PC O- 16:0;0-18:1;0	0.00629272	1.52209	0.0885515	0.929533	1	-7.42334	85	102
0.00117424	0.00200271	9.219544	10.198	0	0	TAG 47:3;0	0.000225555	0.00163012	0.0849943	0.932357	1	-7.42365	1	1
0.0308506	0.0341854	6.3937	7.71824	0	0	TAG 40:2;0	-0.00292749	0.0326856	-0.078967	0.937144	1	-7.42414	3	2
0.00705801	0.00962879	9.21954	7.18374	0	0	PC 18:1;0-19:1;0	-0.000822966	0.00847262	-0.0779519	0.93795	1	-7.42422	1	2
1.7838e-05	0	9.21954	0	0	0	DAG 14:1;0-16:0;0	-2.40893e-05	8.02238e-06	-0.0772192	0.938532	1	-7.42428	1	0
1.5098e-05	0	9.21954	0	0	0	Cer 42:0;3	-2.0389e-05	6.79009e-06	-0.0653862	0.947937	1	-7.42513	1	0
0.0839799	0.0829831	2.39529	3.04683	0	0	PE 16:0;0-18:0;0	-0.00229907	0.0834314	-0.0633792	0.949532	1	-7.42526	17	13
