## Supplemental Table2 for "Shotgun mass spectrometry-based lipid profiling identifies and distinguishes between chronic inflammatory diseases" (part 2 of 2)

### Sheet: SLEvsControl (continued)
mean_control	mean_LUPUS	CV_control	CV_LUPUS	median_control	median_LUPUS	lipids	logFC	AveExpr	t	P.Value	adj.P.Val	B	# rep control	# rep LUPUS
1.41448e-05	0	9.21954	0	0	0	Cer 44:0;3	-1.91018e-05	6.36142e-06	-0.0612665	0.951213	1	-7.42539	1	0
0.725526	0.637113	0.938161	1.02829	0.736046	0.71032	TAG 58:6;0	-0.00632688	0.676876	-0.0612241	0.951246	1	-7.42539	50	57
0.877983	0.883264	0.940744	1.20996	0.788794	0	PC 17:1;0-22:5;0	-0.00918677	0.880889	-0.06051	0.951814	1	-7.42543	63	51
5.01961	5.0606	0.0845942	0.115186	5.12864	5.12864	PC 16:0;0-18:0;0	0.0040385	5.04216	0.0498884	0.960265	1	-7.42602	85	103
0.240709	0.283786	1.44834	1.42507	0	0	PE 16:0;0-20:3;0	-0.00285806	0.264413	-0.0484537	0.961406	1	-7.42609	41	42
0.0471449	0.0573869	2.39859	2.45517	0	0	PC O- 16:0;0-18:3;0	0.000978273	0.0527807	0.0484532	0.961407	1	-7.42609	29	24
0.0717748	0.057185	3.28921	4.57948	0	0	DAG 16:1;0-18:2;0	0.00172403	0.0637466	0.0439719	0.964974	1	-7.4263	9	5
3.97238	4.00684	0.095854	0.0750932	3.96886	4.00892	PC 16:0;0-22:5;0	0.00204867	3.99134	0.0387777	0.969109	1	-7.42651	85	104
8.30554e-06	0	9.21954	0	0	0	DAG 13:0;0-17:0;0	-1.12162e-05	3.73529e-06	-0.0359972	0.971323	1	-7.42662	1	0
3.69959	3.78989	0.133451	0.131313	3.63198	3.80981	PI 18:0;0-18:2;0	-0.00252145	3.74928	-0.033378	0.973409	1	-7.42671	85	104
0.206492	0.275229	2.30979	2.34581	0	0	PC 14:0;0-20:4;0	-0.0029358	0.244316	-0.0328925	0.973795	1	-7.42673	16	17
5.72291e-06	0	9.21954	0	0	0	DAG 15:0;0-17:1;0	-7.72849e-06	2.5738e-06	-0.0248081	0.980235	1	-7.42696	1	0
0.187996	0.197673	4.08258	3.40377	0	0	DAG 18:2;0-24:3;0	0.00269722	0.193321	0.0239663	0.980905	1	-7.42698	5	9
0.010911	0.0166429	6.49277	7.92546	0	0	TAG 43:1;0	0.000317558	0.014065	0.0186268	0.985159	1	-7.42709	2	2
0.292109	0.309972	1.16395	1.37124	0.216511	0	PC 20:1;0-20:4;0	-0.000861988	0.301938	-0.0141363	0.988736	1	-7.42717	55	47
11.0944	11.0944	0	0	11.0944	11.0944	CE 18:2;0	7.10543e-15	11.0944	2.28117e-11	1	1	-7.42727	85	104
0	0	0	0	0	0	CE 22:1;0	0	0	0	1	1	-7.42727	0	0
0	0	0	0	0	0	Cer 32:1;2	0	0	0	1	1	-7.42727	0	0
0	0	0	0	0	0	Cer 34:1;3	0	0	0	1	1	-7.42727	0	0
0	0	0	0	0	0	Cer 44:0;2	0	0	0	1	1	-7.42727	0	0
0	0	0	0	0	0	DAG 13:0;0-18:1;0	0	0	0	1	1	-7.42727	0	0
0	0	0	0	0	0	DAG 14:0;0-17:1;0	0	0	0	1	1	-7.42727	0	0
0	0	0	0	0	0	DAG 15:0;0-15:1;0	0	0	0	1	1	-7.42727	0	0
0	0	0	0	0	0	DAG 15:1;0-16:0;0	0	0	0	1	1	-7.42727	0	0
0	0	0	0	0	0	DAG 15:1;0-16:1;0	0	0	0	1	1	-7.42727	0	0
0	0	0	0	0	0	DAG 16:1;0-17:1;0	0	0	0	1	1	-7.42727	0	0
0	0	0	0	0	0	DAG 16:1;0-18:3;0	0	0	0	1	1	-7.42727	0	0
0	0	0	0	0	0	DAG 16:1;0-20:2;0	0	0	0	1	1	-7.42727	0	0
0	0	0	0	0	0	DAG 16:1;0-20:4;0	0	0	0	1	1	-7.42727	0	0
0	0	0	0	0	0	DAG 17:0;0-17:1;0	0	0	0	1	1	-7.42727	0	0
0	0	0	0	0	0	LPC 18:3;0	0	0	0	1	1	-7.42727	0	0
0	0	0	0	0	0	LPC 22:5;0	0	0	0	1	1	-7.42727	0	0
0	0	0	0	0	0	LPE 14:0;0	0	0	0	1	1	-7.42727	0	0
0	0	0	0	0	0	LPE 20:3;0	0	0	0	1	1	-7.42727	0	0
0	0	0	0	0	0	LPE 22:5;0	0	0	0	1	1	-7.42727	0	0
0	0	0	0	0	0	LPE O- 18:1;0	0	0	0	1	1	-7.42727	0	0
0	0	0	0	0	0	PC 14:0;0-17:0;0	0	0	0	1	1	-7.42727	0	0
0	0	0	0	0	0	PC 16:0;0-17:2;0	0	0	0	1	1	-7.42727	0	0
0	0	0	0	0	0	PC 17:1;0-17:1;0	0	0	0	1	1	-7.42727	0	0
0	0	0	0	0	0	PC 18:1;0-19:4;0	0	0	0	1	1	-7.42727	0	0
0	0	0	0	0	0	PC 20:2;0-20:3;0	0	0	0	1	1	-7.42727	0	0
0	0	0	0	0	0	PC O- 16:2;0-20:3;0	0	0	0	1	1	-7.42727	0	0
0	0	0	0	0	0	PC O- 17:0;0-17:2;0	0	0	0	1	1	-7.42727	0	0
0	0	0	0	0	0	PE 16:1;0-20:4;0	0	0	0	1	1	-7.42727	0	0
0	0	0	0	0	0	PE 16:1;0-22:5;0	0	0	0	1	1	-7.42727	0	0
0	0	0	0	0	0	PE 18:0;0-22:4;0	0	0	0	1	1	-7.42727	0	0
0	0	0	0	0	0	PE 20:1;0-20:4;0	0	0	0	1	1	-7.42727	0	0
0	0	0	0	0	0	PE O- 16:1;0-12:0;0	0	0	0	1	1	-7.42727	0	0
0	0	0	0	0	0	PI 14:0;0-16:0;0	0	0	0	1	1	-7.42727	0	0
0	0	0	0	0	0	PI 14:0;0-17:0;0	0	0	0	1	1	-7.42727	0	0
0	0	0	0	0	0	PI 15:0;0-16:0;0	0	0	0	1	1	-7.42727	0	0
0	0	0	0	0	0	PI 20:1;0-20:4;0	0	0	0	1	1	-7.42727	0	0
0	0	0	0	0	0	SM 36:1;4	0	0	0	1	1	-7.42727	0	0
0	0	0	0	0	0	SM 38:1;4	0	0	0	1	1	-7.42727	0	0
0	0	0	0	0	0	TAG 55:1;0	0	0	0	1	1	-7.42727	0	0

### Sheet: SLEvsCVD
mean_CVD	mean_LUPUS	CV_CVD	CV_LUPUS	median_CVD	median_LUPUS	lipids	logFC	AveExpr	t	P.Value	adj.P.Val	B	# rep CVD	# rep LUPUS
1.68276	0.866825	0.393308	0.549447	1.54871	0.860109	LPE 22:6;0	-0.803504	1.41758	-9.37461	1.35079e-18	8.41545e-16	31.4423	215	93
5.08557	4.66823	0.088761	0.112852	5.12864	4.76953	PC 18:0;0-22:6;0	-0.567838	4.94994	-8.68652	2.00891e-16	6.25774e-14	26.5138	216	104
1.1074	0.186826	0.782902	2.40244	1.28546	0	SHE 36:1;0	-0.863451	0.808215	-8.09995	1.19302e-14	2.4775e-12	22.4965	149	17
1.65316	2.80413	0.78589	0.312134	1.85655	2.81792	TAG 48:3;0	1.29206	2.02723	7.80601	8.63275e-14	1.34455e-11	20.5524	150	102
0.755858	1.80342	1.45467	0.693157	0	1.94183	TAG 46:2;0	1.20327	1.09632	7.45661	8.52741e-13	1.06251e-10	18.3052	85	80
8.58876	8.9978	0.0466841	0.0357736	8.59137	9.04844	PC 16:0;0-18:2;0	0.38917	8.7217	7.32385	1.99886e-12	2.07548e-10	17.4702	216	104
3.27587	2.73356	0.156309	0.182976	3.27591	2.73743	DAG 18:1;0-18:1;0	-0.47684	3.09962	-6.68555	1.03553e-10	9.21624e-09	13.608	216	104
4.07524	4.79885	0.177736	0.141611	4.05781	4.97949	PC 18:2;0-18:2;0	0.656291	4.31041	6.57132	2.04307e-10	1.54621e-08	12.9444	216	104
1.29411	0.21467	0.971441	2.56887	1.39937	0	LPC 22:6;0	-0.996975	0.943294	-6.55622	2.23369e-10	1.54621e-08	12.8574	126	15
0.134942	0.649413	3.68666	1.4179	0	0	TAG 42:0;0	0.602854	0.302145	6.46377	3.84424e-10	2.39496e-08	12.3277	19	42
1.18931	2.27682	1.2668	0.648245	0	2.36932	TAG 46:1;0	1.33982	1.54275	6.40013	5.56829e-10	3.15368e-08	11.9663	94	81
3.73018	3.44534	0.109842	0.134484	3.75092	3.47684	PC 18:1;0-20:3;0	-0.364067	3.63761	-6.09424	3.18222e-09	1.6521e-07	10.2686	216	104
2.98806	4.02682	0.578237	0.227641	3.27591	4.03337	TAG 48:2;0	1.28124	3.32566	6.04801	4.11863e-09	1.97377e-07	10.0177	177	104
0.261643	0.839273	1.87727	0.870368	0	0.942566	PE 18:1;0-18:2;0	0.489654	0.449373	6.03087	4.53036e-09	2.01601e-07	9.92503	60	67
0.277573	0.972163	2.77301	1.30366	0	0	TAG 44:1;0	0.799322	0.503315	5.92775	8.00139e-09	3.32324e-07	9.37214	31	43
4.28142	3.53478	0.187933	0.340747	4.23603	3.58441	PC 16:0;0-20:5;0	-0.772357	4.03876	-5.75119	2.083e-08	8.11067e-07	8.44321	216	103
0.438277	1.03323	1.35874	0.662226	0	1.23047	PE O- 18:2;0-18:2;0	0.487143	0.631637	5.56916	5.45858e-08	2.00041e-06	7.50938	87	80
3.39596	3.15892	0.129588	0.153888	3.38679	3.24908	PC 17:0;0-20:4;0	-0.348732	3.31892	-5.52394	6.90913e-08	2.39133e-06	7.28121	216	103
0.254651	0.836303	2.89305	1.36134	0	0	TAG 44:0;0	0.683126	0.443688	5.48243	8.56611e-08	2.80878e-06	7.07315	27	42
0.0964742	0.490557	4.41928	1.87494	0	0	TAG 42:1;0	0.479108	0.224551	5.42149	1.17188e-07	3.65039e-06	6.77001	13	28
0.0536301	0.457226	6.08558	1.88608	0	0	TAG 40:0;0	0.424982	0.184799	5.39075	1.37118e-07	4.06784e-06	6.61815	7	27
1.82782	1.33824	0.31913	0.327757	1.73341	1.37333	LPE 20:4;0	-0.404077	1.6687	-5.3379	1.79333e-07	5.07838e-06	6.35876	215	102
0.765011	0.0534002	1.38145	4.75103	0	0	SHE 38:1;0	-0.657659	0.533737	-5.30072	2.16332e-07	5.85977e-06	6.17758	88	5
2.90389	2.32785	0.304074	0.418393	2.90261	2.40093	PC 18:0;0-20:5;0	-0.677865	2.71668	-5.28174	2.37983e-07	6.17764e-06	6.08547	211	95
1.37676	0.877892	0.464966	0.65409	1.51152	0.960991	DAG 16:1;0-18:1;0	-0.438814	1.21463	-5.03664	7.9606e-07	1.98378e-05	4.9213	191	86
4.23979	4.00684	0.084182	0.0750932	4.23603	4.00892	PC 16:0;0-22:5;0	-0.238325	4.16408	-4.97502	1.07083e-06	2.56587e-05	4.63598	216	104
7.33113	7.74978	0.0648616	0.0627588	7.41315	7.79262	PC 18:0;0-18:2;0	0.322283	7.46719	4.82653	2.16203e-06	4.98868e-05	3.96085	216	104
4.34234	4.13992	0.100983	0.110322	4.28324	4.1449	PC 18:1;0-20:4;0	-0.295664	4.27655	-4.77709	2.72165e-06	6.05566e-05	3.73998	216	104
2.08385	2.40075	0.247811	0.168656	2.12037	2.42229	PE 18:0;0-18:2;0	0.323629	2.18684	4.7514	3.06514e-06	6.49551e-05	3.626	210	104
0.256834	0.737272	2.10088	0.974465	0	0.81147	PE O- 16:1;0-18:2;0	0.401897	0.412976	4.74701	3.12785e-06	6.49551e-05	3.60658	45	61
1.50162	1.16341	0.320048	0.454579	1.52946	1.14489	PC 16:1;0-18:0;0	-0.331559	1.3917	-4.73426	3.31718e-06	6.66647e-05	3.55024	209	99
5.01185	4.69769	0.0940594	0.155461	5.05538	4.80407	PC 18:0;0-20:3;0	-0.375613	4.90975	-4.70291	3.83073e-06	7.45796e-05	3.4123	216	103
2.85779	2.53394	0.178795	0.198493	2.90261	2.62584	PC 18:0;0-22:5;0	-0.336449	2.75254	-4.69461	3.97903e-06	7.51193e-05	3.37592	212	102
2.63196	1.95708	0.290369	0.376071	2.69274	2.04037	DAG 16:0;0-18:1;0	-0.489955	2.41262	-4.68075	4.23904e-06	7.76742e-05	3.31529	210	95
2.87829	2.38192	0.251566	0.336314	2.89131	2.41183	TAG 58:8;0	-0.493532	2.71697	-4.66792	4.49441e-06	8.00004e-05	3.25927	214	101
2.04629	1.66385	0.333388	0.517022	2.16072	1.84918	PC 17:0;0-20:3;0	-0.483919	1.92199	-4.63397	5.24329e-06	9.07381e-05	3.11174	202	91
3.44173	4.14754	0.518468	0.246481	3.80981	4.05781	TAG 48:1;0	1.01132	3.67112	4.5929	6.31033e-06	0.000106252	2.93452	188	104
5.45563	5.89915	0.0980841	0.0968338	5.45771	5.88072	PC 18:1;0-18:2;0	0.348428	5.59977	4.55592	7.44711e-06	0.000122093	2.77616	216	104
1.09678	0.308742	0.983125	1.94382	1.26723	0	LPC 20:3;0	-0.602382	0.840665	-4.54561	7.7975e-06	0.00012456	2.73222	122	24
0.874532	1.39106	0.880988	0.540626	1.10849	1.52049	PE 16:0;0-18:2;0	0.488446	1.0424	4.53296	8.24956e-06	0.000128487	2.67838	132	88
4.73481	4.29669	0.129222	0.153005	4.76953	4.23603	TAG 56:7;0	-0.392268	4.59242	-4.44416	1.22063e-05	0.000185476	2.30436	216	104
5.57961	5.35942	0.097155	0.100983	5.6274	5.37209	CE 22:6;0	-0.328886	5.50805	-4.35471	1.79993e-05	0.00026699	1.9342	216	104
0	0.179581	0	2.85226	0	0	PC 18:2;0-19:1;0	0.176486	0.0583638	4.29397	2.33467e-05	0.000338256	1.68664	0	12
0.127523	0.739724	5.71138	2.22437	0	0	TAG 52:1;0	0.668967	0.326488	4.27158	2.56774e-05	0.000363569	1.59615	7	19
0.939497	0.298937	1.67529	2.44286	0	0	PC 17:0;0-20:5;0	-0.806003	0.731315	-4.22323	3.14908e-05	0.000435972	1.40223	67	26
5.96449	5.53503	0.140016	0.171729	5.97312	5.45771	CE 20:5;0	-0.517042	5.82492	-4.20683	3.37331e-05	0.000456864	1.33691	216	104
0.0319634	0.242426	6.90313	2.60847	0	0	TAG 42:2;0	0.234006	0.100364	4.12188	4.80117e-05	0.00063641	1.0021	5	20
2.9063	3.4605	0.406893	0.173237	3.12121	3.49317	TAG 50:4;0	0.591471	3.08641	4.07245	5.87992e-05	0.000763164	0.81013	199	104
3.19715	3.01487	0.136704	0.147367	3.14765	3.03575	PC 16:1;0-18:1;0	-0.245618	3.13791	-3.98772	8.28424e-05	0.00105328	0.485942	216	104
5.79173	5.98704	0.108713	0.0807402	5.88072	5.97312	LPC 16:0;0	0.323632	5.85521	3.96882	8.93554e-05	0.00111337	0.414462	215	104
0.888636	1.40885	0.845447	0.488423	1.09007	1.51145	PE O- 18:1;0-18:2;0	0.405677	1.05771	3.9611	9.21547e-05	0.00112573	0.385337	138	93
1.07226	1.52486	1.13478	0.873999	0.718328	1.5859	TAG 46:0;0	0.689085	1.21935	3.93205	0.000103445	0.00123935	0.276267	110	67
0.157538	0.412749	3.05695	1.85071	0	0	TAG 46:3;0	0.319795	0.240482	3.87017	0.000132018	0.00155184	0.0463509	25	27
1.9688	2.48518	0.449302	0.2652	2.16072	2.58381	PC O- 16:1;0-18:2;0	0.443887	2.13662	3.85547	0.000139827	0.00160428	-0.00776441	190	100
0.491477	0.128823	1.84507	3.54876	0	0	PC 17:0;0-22:5;0	-0.427904	0.373614	-3.85041	0.000142612	0.00160428	-0.0263341	51	8
0.159642	0.326967	1.83581	1.06357	0	0.243508	PE 17:1;0-17:1;0	0.169166	0.214022	3.84756	0.000144205	0.00160428	-0.0367909	68	75
0.606849	0.187672	1.41246	2.94512	0	0	DAG 18:1;0-20:4;0	-0.409544	0.470616	-3.76367	0.000199409	0.00217951	-0.341549	77	12
2.13343	2.49335	0.654354	0.502676	2.28525	2.44344	TAG 48:0;0	0.702092	2.25041	3.75269	0.00020796	0.00223378	-0.380976	175	92
1.54047	1.27698	0.236272	0.306745	1.54871	1.30367	Cer 42:2;2	-0.19261	1.45484	-3.69821	0.000255753	0.00270057	-0.575043	216	104
0.915422	1.3464	0.978416	0.550392	1.08046	1.52946	TAG 50:5;0	0.440249	1.05549	3.67936	0.000274583	0.00285108	-0.641618	122	85
2.59283	3.12139	0.412239	0.270983	2.7489	3.14765	PC 14:0;0-18:2;0	0.51806	2.76461	3.66684	0.000287792	0.00287918	-0.68563	193	101
2.94238	2.44171	0.259707	0.241177	2.85583	2.43274	LPC 20:4;0	-0.364092	2.77966	-3.6642	0.000290651	0.00287918	-0.694887	216	103
1.0726	1.65361	0.843328	0.546386	1.36946	1.71532	PC 18:2;0-20:2;0	0.464923	1.26143	3.66374	0.000291153	0.00287918	-0.696501	134	89
6.6655	6.50835	0.07082	0.0733514	6.70053	6.51702	PC 18:0;0-20:4;0	-0.240993	6.61443	-3.63968	0.000318543	0.00310081	-0.780662	216	104
0.180749	0.416889	1.91492	1.05067	0	0.345517	PE O- 18:2;0-20:3;0	0.192519	0.257494	3.62256	0.000339484	0.00325383	-0.840225	61	61
1.60767	1.87148	0.277441	0.246438	1.60466	1.85761	PC O- 18:2;0-18:2;0	0.228	1.69341	3.59187	0.000380312	0.00358992	-0.946383	216	104
0.0978631	0.467036	4.08688	1.57695	0	0	PC 18:2;0-18:3;0	0.261093	0.217844	3.51663	0.000500733	0.00465607	-1.20308	14	32
3.45298	3.25457	0.121145	0.1259	3.47684	3.27591	CE 17:1;0	-0.205424	3.3885	-3.50632	0.000519764	0.00476195	-1.23784	216	104
2.14439	1.94982	0.173968	0.256495	2.12037	2.00116	PC 14:0;0-18:1;0	-0.205284	2.08116	-3.47999	0.000571528	0.00516032	-1.32626	216	103
6.55716	6.40572	0.078924	0.0867504	6.5721	6.5721	PC 16:0;0-22:6;0	-0.253941	6.50794	-3.43323	0.000675521	0.00601214	-1.48174	216	104
3.7147	3.30429	0.194908	0.305721	3.69537	3.38679	TAG 56:8;0	-0.394976	3.58132	-3.38518	0.000800586	0.00702486	-1.63946	215	99
4.22338	4.46078	0.208223	0.175165	4.18851	4.51462	LPC 18:2;0	0.39917	4.30053	3.36956	0.000845676	0.00730916	-1.69028	215	104
0.880675	0.232096	1.42629	3.10761	0	0	CE 24:1;0	-0.525334	0.669886	-3.36406	0.000862131	0.00730916	-1.70814	73	10
3.66639	4.34357	0.378481	0.188449	4.10012	4.51462	PC 15:0;0-18:2;0	0.58326	3.88647	3.36206	0.000868183	0.00730916	-1.71463	192	101
0.670734	0.45829	0.585216	0.732819	0.702312	0.435255	PC 14:0;0-18:0;0	-0.176936	0.60169	-3.35391	0.00089323	0.00741977	-1.74099	197	93
4.86507	4.66591	0.102824	0.0976462	4.83861	4.69963	PC 18:0;0-18:1;0	-0.228548	4.80034	-3.33711	0.000947043	0.00776326	-1.79517	216	104
0.431359	0.0159634	1.990493	10.198	0	0	DAG 16:0;0-16:0;0	-0.329865	0.296355	-3.29903	0.00108038	0.00874126	-1.91706	47	1
0.0224631	0.16662	8.96243	3.42911	0	0	TAG 40:1;0	0.168409	0.069314	3.27751	0.00116326	0.00929114	-1.98538	3	9
0.530734	0.326972	1.08893	1.28111	0.39053	0.143463	PC 16:1;0-17:0;0	-0.244861	0.464512	-3.27203	0.00118526	0.00934708	-2.00269	117	60
0.926116	1.076	0.438208	0.449528	0.938178	1.05853	PE 18:1;0-18:1;0	0.198389	0.974828	3.26419	0.00121744	0.00948085	-2.02743	209	104
0.280351	0.457609	1.41123	0.881475	0	0.370633	PE 18:2;0-18:2;0	0.181759	0.33796	3.23779	0.00133188	0.0102439	-2.11033	94	81
2.03258	2.34035	0.303734	0.247198	2.08336	2.39002	PC O- 16:0;0-18:2;0	0.275453	2.13261	3.23143	0.0013609	0.0103395	-2.13021	207	103
2.74627	2.49646	0.194124	0.322528	2.76037	2.64826	PI 18:0;0-20:3;0	-0.287968	2.66508	-3.22399	0.00139561	0.0104755	-2.15343	214	98
2.37088	2.04699	0.416776	0.467085	2.56131	2.12037	TAG 58:9;0	-0.439375	2.26562	-3.19932	0.00151661	0.0111339	-2.23004	194	94
0.379163	0.216069	0.970342	1.10811	0.334397	0.145535	PC O- 18:1;0-16:1;0	-0.149577	0.326158	-3.19883	0.00151908	0.0111339	-2.23153	156	75
4.92024	5.37467	0.280979	0.113685	5.20299	5.45771	TAG 50:3;0	0.534386	5.06793	3.19239	0.0015523	0.0112452	-2.25146	208	104
1.06521	0.837495	0.328241	0.441595	1.09967	0.806735	Cer 40:1;2	-0.157542	0.9912	-3.17057	0.00166981	0.0119574	-2.3186	216	104
1.60209	1.1675	0.472381	0.605803	1.73341	1.28545	DAG 16:0;0-18:2;0	-0.322811	1.46085	-3.1092	0.00204585	0.0144837	-2.50514	191	86
0.561223	0.366509	0.68382	0.917996	0.531124	0.290686	PC O- 16:1;0-18:0;0	-0.161257	0.497941	-3.10568	0.00206961	0.0144873	-2.51574	194	84
0.229318	0.458296	2.55458	1.55587	0	0	TAG 47:1;0	0.27257	0.303736	3.07346	0.00229929	0.0159162	-2.61217	33	34
3.33153	3.52776	0.107346	0.104955	3.3568	3.59988	PC 18:2;0-20:4;0	0.15374	3.3953	3.02579	0.00268248	0.0183647	-2.75316	216	104
6.41542	6.75974	0.154344	0.0907484	6.5721	6.85249	TAG 52:4;0	0.373532	6.52733	2.99149	0.00299353	0.0202714	-2.8533	216	104
0.556112	0.383724	0.692103	0.860832	0.538535	0.285453	PC O- 18:0;0-16:1;0	-0.154752	0.500086	-2.98363	0.00306937	0.0205615	-2.87612	190	91
5.5164	5.78414	0.286958	0.142011	5.88072	5.79261	TAG 50:1;0	0.567843	5.60341	2.95131	0.00339981	0.0225328	-2.96925	208	104
1.29015	1.07489	0.275639	0.326757	1.30367	1.09967	PC 16:0;0-20:1;0	-0.144641	1.22019	-2.92907	0.00364574	0.0239084	-3.03278	215	103
4.39642	4.09132	0.123586	0.128678	4.45181	4.12251	TAG 56:6;0	-0.217801	4.29726	-2.89311	0.00407814	0.0264654	-3.13458	216	104
1.20119	1.0267	0.484236	0.488554	1.35781	1.04485	PC 18:1;0-20:2;0	-0.225914	1.14449	-2.88359	0.00420009	0.0269758	-3.1613	188	94
6.16637	6.01517	0.0814852	0.0882847	6.15127	5.92692	CE 18:3;0	-0.205987	6.11723	-2.86321	0.00447262	0.0281689	-3.21829	216	104
2.6902	2.477	0.139521	0.171309	2.63687	2.51775	PC 16:0;0-17:1;0	-0.157281	2.62091	-2.86294	0.00447628	0.0281689	-3.21903	216	103
0.0493959	0.199814	5.72669	2.43829	0	0	PC 18:2;0-19:0;0	0.145588	0.0982817	2.8532	0.00461228	0.0287345	-3.24613	7	17
0.94784	1.4104	0.944973	0.576623	1.1836	1.64034	PC O- 18:1;0-18:2;0	0.347657	1.09817	2.84868	0.00467653	0.0288463	-3.25865	125	89
0.13179	0.324704	3.5946	2.12658	0	0	PE 16:0;0-22:4;0	0.221373	0.194487	2.83966	0.00480747	0.0293633	-3.28364	16	20
2.04353	2.22118	0.283889	0.204198	2.09899	2.26389	PC O- 18:0;0-20:4;0	0.214438	2.10127	2.80773	0.00529776	0.0320437	-3.37141	207	103
5.33254	5.14978	0.0849422	0.0978775	5.37209	5.20299	CE 20:3;0	-0.185324	5.27314	-2.79594	0.00549005	0.0328875	-3.40359	216	104
0.115699	0.283786	2.56092	1.42507	0	0	PE 16:0;0-20:3;0	0.128753	0.170327	2.73519	0.00658481	0.0390699	-3.56736	36	42
0.879294	0.670182	0.543466	0.713157	0.933764	0.702312	LPE 18:0;0	-0.183062	0.811333	-2.71912	0.00690555	0.0405864	-3.6101	184	82
0.431608	0.263809	1.05326	1.54844	0.317518	0	PC O- 16:0;0-16:1;0	-0.168487	0.377073	-2.7147	0.0069962	0.0407349	-3.62181	117	41
0.00492161	0.112687	14.6969	4.03442	0	0	TAG 38:0;0	0.101378	0.0399454	2.70869	0.0071213	0.0410794	-3.63772	1	9
0.130476	0.290519	3.41341	2.06254	0	0	TAG 47:0;0	0.190601	0.18249	2.70432	0.00721331	0.0412283	-3.64924	19	23
0.61351	0.459516	0.616402	0.675547	0.599931	0.416023	PC O- 17:0;0-17:1;0	-0.134691	0.563462	-2.6733	0.00789917	0.0444759	-3.73066	197	101
0.195037	0.373172	1.722	1.06428	0	0.253217	PE O- 16:0;0-20:4;0	0.133875	0.252931	2.67221	0.00792428	0.0444759	-3.7335	72	72
3.71966	3.32278	0.237082	0.206081	3.82741	3.3718	TAG 56:5;0	-0.305674	3.59067	-2.64271	0.00863222	0.0480167	-3.81004	209	102
2.75007	2.9663	0.180751	0.183858	2.71549	2.95245	PE O- 16:1;0-20:4;0	0.190097	2.82034	2.62897	0.00898098	0.0495146	-3.84542	216	104
5.52393	5.72139	0.13185	0.102042	5.6274	5.71438	TAG 54:5;0	0.252045	5.58811	2.61483	0.00935289	0.0511127	-3.88163	216	104
3.98939	4.33625	0.266684	0.139051	4.23603	4.39438	TAG 52:5;0	0.339137	4.10212	2.55974	0.0109378	0.0589732	-4.02098	214	104
2.56109	2.80746	0.161353	0.149751	2.56131	2.85583	PC 16:1;0-18:2;0	0.147508	2.64116	2.55835	0.0109806	0.0589732	-4.02444	215	104
0	0.0157758	0	4.4386	0	0	PE O- 17:2;0-17:1;0	0.0143698	0.00512713	2.55479	0.0110914	0.0590594	-4.03337	0	10
0.0707127	0.0155651	3.5135	6.80019	0	0	DAG 18:2;0-20:3;0	-0.0763591	0.0527898	-2.54979	0.0112484	0.0593877	-4.04585	26	3
2.47689	2.20443	0.242839	0.223615	2.52816	2.23335	TAG 53:2;0	-0.199718	2.38834	-2.5027	0.0128271	0.0671539	-4.16224	213	103
3.91683	4.18087	0.150484	0.0923621	3.96886	4.18851	PC 17:0;0-18:2;0	0.185711	4.00264	2.49031	0.0132741	0.0689146	-4.19253	215	104
0.0379104	0.161241	7.8855	3.77362	0	0	TAG 54:1;0	0.14876	0.0779928	2.48702	0.013395	0.0689678	-4.20054	4	9
0.202682	0.367717	1.66738	1.02447	0	0.271893	PE O- 16:1;0-20:3;0	0.121246	0.256318	2.46087	0.0143917	0.0732705	-4.26389	71	71
6.11875	6.28901	0.123438	0.0932123	6.25532	6.35576	TAG 54:4;0	0.243417	6.17408	2.45636	0.0145703	0.0732705	-4.27476	216	104
0.645271	0.472483	0.731757	0.884075	0.752709	0.394657	PC 16:0;0-19:1;0	-0.157599	0.589115	-2.45602	0.0145835	0.0732705	-4.27556	160	76
0	0.0282173	0	6.18406	0	0	TAG 38:1;0	0.03422	0.00917063	2.44587	0.0149927	0.0747044	-4.29994	0	3
0	0.0113922	0	7.18175	0	0	TAG 36:1;0	0.0160108	0.00370245	2.44304	0.0151087	0.0747044	-4.30673	0	2
3.60365	3.34206	0.176892	0.214869	3.58441	3.24908	PC 16:0;0-16:1;0	-0.227588	3.51863	-2.43038	0.0156365	0.0767052	-4.33695	216	104
1.21767	1.73699	1.62392	1.25186	0	0	TAG 54:2;0	0.693301	1.38645	2.41142	0.0164578	0.0801031	-4.38194	61	42
0.00449286	0.0433663	14.6969	4.821573	0	0	TAG 43:0;0	0.0442864	0.0171267	2.40222	0.0168696	0.0814712	-4.40363	1	5
0.592427	0.427592	0.830831	0.986788	0.684475	0.320335	PC O- 16:0;0-16:0;0	-0.159144	0.538856	-2.39858	0.0170351	0.0816377	-4.4122	148	74
0.929524	0.639154	0.996903	1.31092	1.04485	0	PC O- 16:1;0-16:0;0	-0.302625	0.835154	-2.38802	0.0175234	0.0833367	-4.43698	117	41
0.258096	0.0523616	2.21313	5.07002	0	0	PE 18:0;0-18:0;0	-0.165302	0.191233	-2.38077	0.017866	0.0838391	-4.45394	40	4
1.07844	0.899636	0.722095	0.799784	1.28546	1.00677	PC O- 16:0;0-22:6;0	-0.254352	1.02033	-2.38009	0.0178982	0.0838391	-4.45552	155	73
7.18446	6.99502	0.0793387	0.0878684	7.21109	7.21109	CE 16:1;0	-0.195573	7.12289	-2.37184	0.0182954	0.08506	-4.47474	216	104
1.79455	1.6158	0.260765	0.316815	1.84918	1.64034	DAG 18:1;0-18:3;0	-0.160832	1.73646	-2.36441	0.0186601	0.0861128	-4.49201	208	99
0	0.00177399	0.00000	10.198	0	0	TAG 57:9;0	0.00344291	0.000576547	2.3402	0.0198924	0.0906038	-4.54789	0	1
0.93534	0.818641	1.53108	1.51188	0	0	PC 18:1;0-22:6;0	-0.444974	0.897413	-2.33789	0.0200136	0.0906038	-4.55319	66	33
0.237545	0.328697	2.2471	1.74504	0	0	TAG 56:2;0	0.178919	0.26717	2.33683	0.0200695	0.0906038	-4.55562	40	30
2.66162	2.56405	0.129851	0.157062	2.62584	2.53857	PC 16:0;0-18:3;0	-0.119978	2.62991	-2.33321	0.020261	0.0907526	-4.5639	216	104
0.010584	0.0493541	12.0429	4.971556	0	0	PE O- 17:1;0-20:4;0	0.0572007	0.0231843	2.33072	0.0203938	0.0907526	-4.5696	3	5
0.203661	0.470368	2.76822	1.71888	0	0	PI 18:2;0-20:4;0	0.213826	0.290341	2.32615	0.0206398	0.0911958	-4.58006	26	28
0.00213763	0.0278046	11.3718	4.363377	0	0	PC O- 16:0;0-20:2;0	0.0235156	0.0104794	2.31985	0.0209825	0.0920571	-4.59441	2	10
0.490048	0.373164	1.42628	1.55027	0	0	TAG 55:6;0	-0.214773	0.452061	-2.31407	0.0213018	0.0928041	-4.60756	75	35
0.432683	0.307762	1.13195	1.38162	0.241591	0	LPE 16:0;0	-0.152035	0.392084	-2.29721	0.0222568	0.0960117	-4.64572	110	45
0.0775645	0.229446	4.35248	2.02234	0	0	PC 20:2;0-20:4;0	0.123828	0.126926	2.29567	0.0223462	0.0960117	-4.6492	13	24
6.23064	6.43676	0.0771857	0.0605651	6.25532	6.46193	SM 34:1;2	0.144342	6.29763	2.26964	0.0238994	0.101982	-4.70754	216	104
0.000757524	0.0154744	13.1651	4.864992	0	0	PE O- 18:2;0-16:0;0	0.0137212	0.0055405	2.22863	0.0265382	0.111863	-4.79818	2	7
1.36688	2.00609	1.03233	0.69285	1.17389	2.59357	PC 17:1;0-18:2;0	0.438611	1.57462	2.22809	0.0265743	0.111863	-4.79935	109	76
0.639048	0.438743	0.915022	0.85375	0.702312	0.370633	PC 15:0;0-17:0;0	-0.163536	0.573949	-2.20833	0.0279354	0.116157	-4.84244	138	86
0.000419736	0.0121492	14.6969	5.029564	0	0	PE O- 16:0;0-18:2;0	0.0109584	0.0042318	2.20788	0.0279672	0.116157	-4.84343	1	7
3.08413	2.83542	0.176823	0.179003	3.09653	2.83107	DAG 18:1;0-18:2;0	-0.164152	3.00329	-2.19825	0.0286526	0.118216	-4.86428	216	104
0.0817839	0.145726	4.08735	2.47525	0	0	TAG 47:2;0	0.105759	0.102565	2.19561	0.0288427	0.118217	-4.86997	14	17
0.701858	0.258795	1.66844	2.94511	0	0	CE 23:2;0	-0.324437	0.557862	-2.18666	0.0294964	0.118829	-4.88925	59	11
0.372205	0.479982	1.26426	0.876167	0	0.500079	PC O- 16:1;0-22:4;0	0.140045	0.407233	2.18625	0.0295266	0.118829	-4.89014	98	75
3.20069	3.3	0.137058	0.129461	3.19947	3.27591	PC O- 16:0;0-20:4;0	0.133822	3.23297	2.18574	0.0295643	0.118829	-4.89123	216	104
0.0365571	0.0887469	6.04261	3.46368	0	0	TAG 45:1;0	0.0769075	0.0535188	2.16875	0.0308433	0.123175	-4.92762	7	10
0.0455853	0.117863	4.05919	2.36186	0	0	Cer 36:1;2	0.0669113	0.0690754	2.16077	0.0314605	0.12484	-4.94462	17	25
0.539636	0.290614	1.3798	1.75716	0	0	DAG 16:0;0-18:0;0	-0.205641	0.458704	-2.15457	0.0319475	0.12597	-4.95779	84	31
0	0.0173367	0	7.45845	0	0	TAG 51:5;0	0.0222142	0.00563443	2.14274	0.0328939	0.128886	-4.98279	0	2
0.00166047	0.00731246	14.6969	5.850167	0	0	PC 15:0;0-15:0;0	0.00943353	0.00349737	2.12452	0.0343993	0.133942	-5.02105	1	5
0.112639	0.19668	3.39192	2.46127	0	0	TAG 49:0;0	0.12424	0.139953	2.11433	0.0352659	0.136464	-5.0423	19	17
0.000338319	0.0126214	14.6969	5.322409	0	0	PE O- 16:2;0-18:0;0	0.0114095	0.00433034	2.10179	0.0363591	0.139825	-5.06832	1	7
0.98547	0.810355	1.16597	1.43007	0	0	PC 17:0;0-22:6;0	-0.333218	0.928557	-2.06204	0.040017	0.15235	-5.14982	95	35
0.221721	0.0863933	2.67388	3.8794	0	0	TAG 58:3;0	-0.152079	0.17774	-2.06113	0.0401049	0.15235	-5.15168	29	8
0.723951	0.620811	1.26731	1.28674	0	0	PC 18:0;0-20:2;0	-0.253299	0.69043	-2.0565	0.0405509	0.152857	-5.16105	87	42
0.514166	0.697245	0.990418	0.616191	0.531124	0.752709	PC O- 16:0;0-20:3;0	0.140162	0.573666	2.05467	0.0407291	0.152857	-5.16477	125	89
0.0637039	0.104476	3.28904	2.25295	0	0	PC O- 17:2;0-17:1;0	0.0627459	0.0769547	2.04495	0.0416842	0.155504	-5.1844	23	25
1.51167	1.72895	0.60361	0.410313	1.72438	1.83958	TAG 49:2;0	0.243573	1.58228	2.02816	0.0433779	0.16086	-5.21808	170	95
2.84579	2.99143	0.134747	0.162033	2.80478	3.00035	PE O- 18:2;0-20:4;0	0.119518	2.89312	2.02557	0.0436451	0.160893	-5.22326	216	104
0.0196264	0.0797965	8.44786	4.95623	0	0	TAG 36:0;0	0.0740576	0.0391817	1.99753	0.0466202	0.170849	-5.27885	3	7
1.90698	1.71171	0.181974	0.201793	1.94183	1.71536	Cer 42:1;2	-0.0944237	1.84352	-1.98034	0.0485277	0.1768	-5.31255	216	104
2.97966	3.13027	0.189343	0.135894	3.02392	3.17301	PC O- 16:1;0-20:4;0	0.145729	3.0286	1.97528	0.0491016	0.177851	-5.32242	214	104
0.0143358	0.119808	14.6969	4.951448	0	0	TAG 44:2;0	0.105442	0.0486144	1.97074	0.0496217	0.178695	-5.33126	1	5
0.172821	0.285111	2.83784	2.21212	0	0	PE O- 18:1;0-22:4;0	0.149492	0.209315	1.96653	0.0501075	0.179408	-5.33943	27	19
0.00958261	0.0609665	12.1286	4.320664	0	0	PE O- 16:1;0-18:1;0	0.0490107	0.0262824	1.95519	0.0514378	0.183033	-5.36137	2	7
6.18318	6.37222	0.23155	0.105362	6.5721	6.46193	TAG 50:2;0	0.339384	6.24462	1.95292	0.0517075	0.183033	-5.36575	210	104
0	0.0136753	0	5.84683	0	0	PE 16:0;0-20:2;0	0.0124565	0.00444448	1.9398	0.0532889	0.18713	-5.39093	0	3
0.0690618	0	4.23562	0	0	0	PC 14:0;0-17:0;0	-0.0657334	0.0466167	-1.93836	0.0534657	0.18713	-5.39369	13	0
1.49212	1.36421	0.537977	0.514176	1.72438	1.49345	PE 18:1;0-20:4;0	-0.209482	1.45055	-1.93217	0.0542282	0.188739	-5.40551	180	93
0.0168625	0	10.9047	0.00000	0	0	DAG 16:0;0-17:0;0	-0.0404077	0.0113822	-1.90834	0.0572493	0.198146	-5.45066	2	0
5.8891	5.81753	0.0960341	0.0622576	5.88072	5.88072	PI 18:0;0-20:4;0	-0.133231	5.86584	-1.86538	0.06305	0.217018	-5.53067	215	104
1.617	1.52269	0.400048	0.302289	1.75209	1.54871	PC O- 16:0;0-18:1;0	-0.155016	1.58635	-1.85981	0.0638366	0.218518	-5.54092	197	102
0.315619	0.212977	1.38742	1.67109	0	0	PC O- 18:0;0-20:5;0	-0.10787	0.282261	-1.85197	0.0649581	0.220415	-5.55529	91	39
0.274344	0.384136	2.05787	1.43381	0	0	TAG 49:3;0	0.146013	0.310026	1.851	0.0650984	0.220415	-5.55707	44	37
0.258338	0.472173	2.83251	1.53871	0	0	PI 18:0;0-22:4;0	0.190107	0.327835	1.84742	0.0656165	0.220968	-5.5636	25	34
0.243346	0.189316	1.28817	1.34228	0.0227655	0.0751007	PC O- 17:1;0-17:0;0	-0.0763282	0.225786	-1.83457	0.0675046	0.226104	-5.58696	109	64
1.02684	0.816246	0.857415	1.00461	1.37333	0.951368	LPC 16:1;0	-0.221732	0.9584	-1.82592	0.0688009	0.229214	-5.6026	131	55
2.09036	2.30521	0.322337	0.21287	2.18098	2.28525	PI 16:0;0-18:2;0	0.158461	2.16019	1.81564	0.0703693	0.233192	-5.6211	205	104
0.872553	0.763762	0.48508	0.481137	0.902336	0.780013	PC O- 16:1;0-18:1;0	-0.103306	0.837196	-1.80461	0.0720823	0.236991	-5.64081	207	103
1.53881	1.6936	0.701415	0.595449	1.82037	1.8839	TAG 49:1;0	0.267828	1.58912	1.8031	0.0723203	0.236991	-5.64351	158	83
0.00682196	0.0372303	10.3795	5.307118	0	0	TAG 53:1;0	0.0321569	0.0167047	1.80097	0.072657	0.236991	-5.64731	2	4
7.91164	7.82473	0.0520472	0.0412831	7.79262	7.79262	PC 16:0;0-18:1;0	-0.0969015	7.8834	-1.78416	0.0753528	0.244504	-5.67709	216	104
0.254279	0.0658095	2.94773	5.86123	0	0	CE 22:0;0	-0.163933	0.193027	-1.77785	0.0763857	0.245842	-5.68819	23	3
0.00337765	0	11.6777	0.00000	0	0	LPE O- 16:1;0	-0.00809385	0.00227991	-1.77682	0.0765543	0.245842	-5.68999	2	0
0.192723	0.143744	1.92849	1.89629	0	0	PC 18:1;0-20:1;0	-0.085061	0.176805	-1.76577	0.0783947	0.249418	-5.70934	59	35
0.00064905	0.00757213	14.6969	5.992161	0	0	PC 16:0;0-16:2;0	0.00673026	0.00289905	1.76341	0.0787931	0.249418	-5.71346	1	3
0.0112343	0	7.782	0	0	0	LPE 22:5;0	-0.0178337	0.00758316	-1.76296	0.0788688	0.249418	-5.71425	4	0
0.0255336	0	8.75853	0	0	0	DAG 15:0;0-16:0;0	-0.0454812	0.0172352	-1.75992	0.0793835	0.249777	-5.71953	3	0
0.0102526	0	6.50526	0	0	0	DAG 16:1;0-20:3;0	-0.0134728	0.00692051	-1.74283	0.0823315	0.257751	-5.74914	8	0
0.00908706	0.0301099	12.0947	7.324827	0	0	TAG 62:14;0	0.03745	0.0159195	1.72264	0.0859278	0.267665	-5.78373	2	2
2.49222	2.81788	0.345935	0.199451	2.63687	2.92821	CE 15:0;0	0.186007	2.59806	1.71185	0.0879015	0.272428	-5.80206	200	102
0.365481	0.255504	1.47465	1.71138	0	0	PC O- 16:0;0-20:5;0	-0.122484	0.329738	-1.70952	0.0883314	0.272428	-5.80599	85	43
0.641584	1.1383	1.73501	1.13815	0	0	PE O- 18:1;0-22:6;0	0.277479	0.803017	1.69101	0.0918165	0.281263	-5.83713	55	47
1.10221	0.880208	1.00238	1.17934	1.24781	0	TAG 56:9;0	-0.258061	1.03006	-1.68953	0.0920991	0.281263	-5.8396	116	49
0.035642	0.0150922	4.43981	4.47786	0	0	PI 18:2;0-20:3;0	-0.0319128	0.0289633	-1.67127	0.0956527	0.290691	-5.86996	13	6
0.129453	0.100862	2.5836	2.30253	0	0	PC 18:2;0-20:0;0	-0.0710939	0.120161	-1.66161	0.0975778	0.295102	-5.88589	35	24
0.0514853	0.00445796	5.549218	10.198	0	0	PC O- 16:2;0-16:0;0	-0.0548156	0.0362014	-1.64544	0.100869	0.30358	-5.91236	7	1
0.0134116	0.0526872	6.96472	4.23354	0	0	PE O- 16:0;0-22:5;0	0.0342295	0.0261761	1.63663	0.102698	0.307601	-5.92666	6	9
0.32069	0.579	2.52346	1.6922	0	0	PC 20:3;0-20:4;0	0.199493	0.404641	1.63187	0.103698	0.309108	-5.93436	36	35
3.56608	3.78989	0.141186	0.131313	3.56894	3.80981	PI 18:0;0-18:2;0	0.112955	3.63881	1.61947	0.106338	0.315471	-5.95432	216	104
0.74458	0.692084	0.745184	0.740721	0.868968	0.727214	PI 16:0;0-20:3;0	-0.122547	0.727519	-1.61257	0.107831	0.318383	-5.96536	156	81
0.00287026	0	12.9026	0.00000	0	0	PE O- 16:0;0-20:5;0	-0.00687801	0.00193743	-1.60596	0.109277	0.32113	-5.9759	2	0
0.0303387	0.0627463	5.75211	4.0351	0	0	TAG 50:6;0	0.0453906	0.0408712	1.58484	0.113998	0.333418	-6.00926	7	7
0	0.00767952	0	7.1579	0	0	PC 16:1;0-20:2;0	0.00699508	0.00249584	1.58251	0.114529	0.333418	-6.01292	0	3
0	0.00962879	0	7.18374	0	0	PC 18:1;0-19:1;0	0.00877062	0.00312936	1.57813	0.115532	0.334696	-6.01978	0	2
1.1888	1.21562	0.376557	0.377972	1.26723	1.26688	PC O- 18:1;0-20:3;0	0.0995904	1.19751	1.57591	0.116042	0.334696	-6.02324	207	102
0	0.0460678	0	7.22412	0	0	PC 18:2;0-22:5;0	0.041962	0.014972	1.57145	0.117074	0.33578	-6.03019	0	2
0	0.0352321	0	7.23216	0	0	CE 22:4;0	0.032092	0.0114504	1.56963	0.117496	0.33578	-6.03302	0	2
0.377061	0.499238	1.09849	0.733238	0.252148	0.452861	PC O- 18:2;0-18:1;0	0.0876101	0.416769	1.55965	0.119837	0.340907	-6.04849	125	89
0	0.040116	0	7.30199	0	0	PC 16:0;0-24:6;0	0.0365407	0.0130377	1.55466	0.121023	0.342716	-6.05619	0	2
0.0392553	0.00775707	5.620843	10.198	0	0	PC O- 18:2;0-14:0;0	-0.0408714	0.0290184	-1.55174	0.121722	0.343134	-6.06069	7	1
0	0.00272841	0	7.21436	0	0	PE O- 18:2;0-16:1;0	0.00248523	0.000886732	1.54659	0.122958	0.345057	-6.06859	0	2
0	0.0110921	0	7.39302	0	0	PI 20:0;0-20:4;0	0.0101036	0.00360495	1.53407	0.126007	0.350825	-6.08769	0	2
1.3587	1.57897	0.78073	0.514149	1.73341	1.72438	TAG 56:4;0	0.213183	1.43029	1.53187	0.126549	0.350825	-6.09103	142	87
9.57941	9.52749	0.0179551	0.0240497	9.62715	9.62715	CE 18:1;0	-0.0415008	9.56254	-1.53125	0.126702	0.350825	-6.09197	216	104
0	0.00245446	0	7.31669	0	0	PE O- 16:1;0-20:1;0	0.00223571	0.0007977	1.51974	0.129571	0.357179	-6.10938	0	2
0.904791	0.943592	0.873953	0.809289	1.11731	1.15438	PC 16:1;0-20:3;0	-0.16392	0.917402	-1.5154	0.130665	0.358609	-6.1159	133	71
0.537064	0.369015	1.42461	1.71816	0	0	PI 18:0;0-22:5;0	-0.154005	0.482448	-1.50624	0.133	0.362332	-6.12962	75	28
0.50185	0.797499	1.66321	1.29212	0	0	PC 14:0;0-16:0;0	0.190902	0.597936	1.50552	0.133185	0.362332	-6.1307	60	41
1.51744	1.6688	0.328136	0.30683	1.52946	1.63161	PI 18:1;0-18:1;0	0.105799	1.56663	1.49661	0.135488	0.366336	-6.14395	215	104
0.669308	0.816121	0.884206	0.669858	0.806735	0.841927	PE O- 16:1;0-22:5;0	0.121623	0.717022	1.4943	0.136091	0.366336	-6.14738	136	87
0.000498127	0.00600683	14.6969	7.194205	0	0	PC O- 18:0;0-14:1;0	0.00534331	0.00228846	1.4916	0.136796	0.366336	-6.15137	1	2
0.202505	0.0339605	2.50379	4.56952	0	0	DAG 16:0;0-16:1;0	-0.08869	0.147728	-1.49079	0.137008	0.366336	-6.15257	35	6
0.0445315	0.0734852	5.65549	5.56131	0	0	SM 36:0;2	0.0650499	0.0539414	1.4871	0.137979	0.367356	-6.15801	7	4
8.70311	8.67688	0.0483073	0.0376273	8.78544	8.59137	CE 20:4;0	-0.0815174	8.69458	-1.4814	0.139492	0.369802	-6.16641	216	104
7.89511	7.95343	0.106981	0.0652308	8.039	8.039	TAG 52:3;0	0.155719	7.91407	1.47038	0.14245	0.371743	-6.18253	216	104
3.90263	3.6967	0.163248	0.149217	3.86508	3.66237	LPC 18:1;0	-0.125871	3.83571	-1.46888	0.142855	0.371743	-6.18471	215	104
0.0384605	0.110564	6.50565	3.71466	0	0	TAG 45:0;0	0.0644759	0.0618939	1.46879	0.142879	0.371743	-6.18484	6	8
0.186239	0.0608734	2.90255	4.68447	0	0	TAG 58:2;0	-0.096874	0.145495	-1.4535	0.147072	0.371743	-6.207	25	6
0.516038	0.449839	1.9358	2.05886	0	0	PE 18:0;0-22:6;0	-0.198232	0.494523	-1.44804	0.148593	0.371743	-6.21486	47	21
0.276585	0.389017	1.81615	1.25347	0	0.176275	PC O- 16:1;0-22:5;0	0.10148	0.313125	1.44661	0.148994	0.371743	-6.21691	58	57
1.0691	1.2206	0.791359	0.505838	1.36557	1.36557	TAG 51:4;0	0.157894	1.11834	1.43691	0.151727	0.371743	-6.23077	139	89
1.26499	1.19981	0.464512	0.38496	1.37333	1.2483	PC O- 18:1;0-16:0;0	-0.11109	1.2438	-1.43526	0.152197	0.371743	-6.23313	197	102
0.0210715	0.00321535	5.821386	10.198	0	0	PC O- 16:1;0-16:1;0	-0.020714	0.0152683	-1.43229	0.153044	0.371743	-6.23735	7	1
0	0.00312695	0	7.85954	0	0	PC 18:0;0-19:2;0	0.00284826	0.00101626	1.42837	0.154168	0.371743	-6.24291	0	2
11.0588	11.0944	0.01722	0	11.0944	11.0944	CE 18:2;0	0.0315308	11.0704	1.42835	0.154175	0.371743	-6.24294	216	104
0.0299164	0.0518178	5.89843	4.52074	0	0	LPC 14:0;0	0.0395024	0.0370343	1.42498	0.155144	0.371743	-6.2477	7	5
0.0534442	0.1957	5.17025	2.54209	0	0	PC O- 18:0;0-18:2;0	0.0721648	0.0996773	1.42487	0.155178	0.371743	-6.24787	8	15
0.00227859	0.0341854	14.6969	7.718239	0	0	TAG 40:2;0	0.0305524	0.0126483	1.41928	0.156797	0.371743	-6.25575	1	2
0.00435819	0	10.5356	0.00000	0	0	DAG 16:0;0-20:2;0	-0.00754395	0.00294178	-1.41782	0.157225	0.371743	-6.25781	4	0
0	0.00950503	0	8.00372	0	0	PE O- 16:0;0-22:6;0	0.00865788	0.00308913	1.41676	0.157533	0.371743	-6.25929	0	2
0.00761678	0	12.4951	0.00000	0	0	Cer 44:1;3	-0.0155596	0.00514132	-1.41378	0.158406	0.371743	-6.26348	2	0
3.23639	3.39724	0.159202	0.149195	3.22533	3.44578	PE O- 18:1;0-20:4;0	0.101757	3.28866	1.41338	0.158523	0.371743	-6.26404	216	104
0.0277749	0.0528137	6.10182	4.15132	0	0	PE 18:0;0-20:5;0	0.0371948	0.0359125	1.41191	0.158956	0.371743	-6.2661	7	7
0.00935633	0	14.6969	0.00000	0	0	PI 20:4;0-20:4;0	-0.0224206	0.00631552	-1.41145	0.15909	0.371743	-6.26674	1	0
0.00847209	0	14.6969	0.00000	0	0	PC 17:1;0-22:6;0	-0.0203017	0.00571866	-1.4114	0.159106	0.371743	-6.26682	1	0
0.00521456	0	14.6969	0.00000	0	0	Cer 44:0;3	-0.0124956	0.00351983	-1.41091	0.159251	0.371743	-6.2675	1	0
0.00509106	0	14.6969	0.00000	0	0	Cer 44:0;2	-0.0121997	0.00343647	-1.41087	0.159263	0.371743	-6.26756	1	0
0	0.00900819	0	8.03646	0	0	PC 16:1;0-22:5;0	0.00820533	0.00292766	1.41081	0.159278	0.371743	-6.26763	0	2
0.00492161	0	14.6969	0.00000	0	0	Cer 44:1;4	-0.0117937	0.00332209	-1.41081	0.15928	0.371743	-6.26764	1	0
0.00457508	0	14.6969	0.00000	0	0	Cer 42:0;3	-0.0109633	0.00308818	-1.41067	0.159321	0.371743	-6.26784	1	0
0.00883045	0	12.2366	0.00000	0	0	DAG 15:0;0-15:0;0	-0.0176086	0.00596055	-1.40911	0.15978	0.371743	-6.27001	2	0
0.00793483	0	12.2311	0.00000	0	0	Cer 42:1;3	-0.0158142	0.00535601	-1.40889	0.159845	0.371743	-6.27032	2	0
0.00712319	0	12.2295	0.00000	0	0	Cer 44:1;2	-0.0141944	0.00480816	-1.40874	0.159891	0.371743	-6.27053	2	0
0.00263393	0	14.6969	0.00000	0	0	PC 20:2;0-20:3;0	-0.00631168	0.0017779	-1.4086	0.159932	0.371743	-6.27073	1	0
2.69075	2.8145	0.130884	0.113178	2.71549	2.83107	SM 32:1;2	0.0673273	2.73097	1.4085	0.159961	0.371743	-6.27087	216	104
0.0343977	0.0890711	6.93376	4.54204	0	0	TAG 62:13;0	0.06004	0.0521666	1.40806	0.16009	0.371743	-6.27148	5	5
0.423906	0.293147	0.932826	1.02508	0.382555	0.21259	PC O- 17:2;0-17:0;0	-0.0723009	0.381409	-1.40582	0.160755	0.371743	-6.27461	152	83
0.00189653	0	14.6969	0.00000	0	0	PC O- 16:2;0-20:3;0	-0.00454464	0.00128015	-1.40574	0.16078	0.371743	-6.27473	1	0
0.0059623	0	11.9182	0.00000	0	0	Cer 34:1;3	-0.0115088	0.00402455	-1.39965	0.162594	0.371743	-6.28319	2	0
3.78863	3.94141	0.101167	0.0890875	3.75092	3.94777	SM 40:2;2	0.0726423	3.83829	1.39883	0.162841	0.371743	-6.28434	216	104
0.00123459	0	14.6969	0.00000	0	0	PE 18:0;0-22:4;0	-0.00295845	0.000833349	-1.39775	0.163165	0.371743	-6.28584	1	0
1.33175	1.34434	0.599247	0.474656	1.54871	1.39937	TAG 56:3;0	0.146398	1.33584	1.39699	0.163392	0.371743	-6.28689	170	93
0.126704	0.291675	3.2454	2.14656	0	0	PC O- 18:1;0-22:5;0	0.0961964	0.18032	1.39665	0.163495	0.371743	-6.28736	22	20
0	0.0115125	0	8.14345	0	0	TAG 41:0;0	0.0104865	0.00374157	1.39301	0.164592	0.372342	-6.2924	0	2
0.00221149	0.0103775	14.6969	6.177213	0	0	PE O- 16:0;0-20:3;0	0.00888359	0.00486543	1.39181	0.164954	0.372342	-6.29405	1	4
0.570016	0.451495	0.650058	0.69511	0.538535	0.364648	PC O- 16:2;0-18:0;0	-0.0684848	0.531496	-1.38311	0.167604	0.376957	-6.30603	197	103
6.13919	6.05911	0.0672048	0.0854085	6.15127	6.15127	PC 16:0;0-20:3;0	-0.0869716	6.11316	-1.37312	0.170684	0.382103	-6.31969	216	104
0.0277202	0.00443615	4.14405	8.77645	0	0	DAG 16:0;0-20:3;0	-0.0187569	0.0201529	-1.37172	0.171118	0.382103	-6.3216	18	3
0.000673772	0	14.6969	0.00000	0	0	DAG 16:0;0-20:5;0	-0.00161456	0.000454796	-1.36643	0.172772	0.382608	-6.32879	1	0
0.00112437	0.023488	14.6969	8.131592	0	0	TAG 34:0;0	0.0211053	0.00839254	1.36627	0.172821	0.382608	-6.329	1	2
0.602453	0.481169	1.09038	1.21203	0.538535	0.376594	PC 16:1;0-16:1;0	-0.122021	0.563035	-1.3651	0.173187	0.382608	-6.33058	130	67
0.153885	0.240502	2.11867	1.51045	0	0	PC O- 18:2;0-20:3;0	0.064772	0.182036	1.35855	0.175253	0.385804	-6.33944	49	41
0.557031	0.45883	0.816403	0.770879	0.538535	0.422397	PC O- 16:2;0-18:1;0	-0.0809491	0.525116	-1.35256	0.177158	0.388625	-6.3475	165	90
0.0903315	0.197673	5.71533	3.40377	0	0	DAG 18:2;0-24:3;0	0.108476	0.125218	1.34576	0.17934	0.39203	-6.3566	7	9
0.021563	0.0388379	5.96763	5.04762	0	0	PC O- 17:1;0-20:4;0	0.0290425	0.0271774	1.3417	0.180651	0.392594	-6.36202	7	5
0.276251	0.195575	1.29032	1.69022	0	0	DAG 16:0;0-20:4;0	-0.0658205	0.250031	-1.34106	0.180858	0.392594	-6.36287	98	45
10.3316	10.3022	0.0145133	0	10.3022	10.3022	Chol	-0.0232373	10.322	-1.33747	0.182027	0.393759	-6.36765	216	104
0	0.0316603	0	8.52679	0	0	TAG 52:0;0	0.0288385	0.0102896	1.33128	0.184052	0.396324	-6.37584	0	2
0.30398	0.0892845	2.66634	4.91341	0	0	PC 17:0;0-18:3;0	-0.132957	0.234204	-1.32996	0.184484	0.396324	-6.37758	46	13
0.800738	0.841643	0.798795	0.700332	0.841927	0.802264	PE O- 16:1;0-22:4;0	0.116103	0.814032	1.32546	0.18597	0.39798	-6.38351	157	93
0.00349098	0.00904206	8.07356	5.62833	0	0	PI 14:0;0-18:1;0	0.00693176	0.00529508	1.32377	0.186533	0.39798	-6.38575	4	5
0.171319	0.114397	3.46463	4.10701	0	0	CE 19:1;0	-0.103386	0.15282	-1.32022	0.187714	0.399132	-6.39041	17	6
0.0296232	0.0127133	8.541262	10.198	0	0	PC O- 17:0;0-20:2;0	-0.0407575	0.0241275	-1.31379	0.189864	0.401315	-6.3988	3	1
0.0017159	0.00792926	14.6969	6.673318	0	0	PE 16:1;0-18:1;0	0.00678109	0.00373524	1.3133	0.190029	0.401315	-6.39944	1	4
1.28294	1.2063	0.686795	0.633704	1.61377	1.38206	PC 18:0;0-18:3;0	-0.154474	1.25803	-1.29954	0.194702	0.409795	-6.4173	154	80
0.000396973	0	14.6969	0.00000	0	0	LPE O- 18:1;0	-0.000951267	0.000267957	-1.29191	0.197328	0.41226	-6.42712	1	0
0.66226	0.968918	1.64423	1.27317	0	0	CE 19:3;0	0.20672	0.761924	1.29141	0.197502	0.41226	-6.42776	60	41
0.137712	0.0480954	3.70467	5.2425	0	0	LPC 20:5;0	-0.0806544	0.108587	-1.29038	0.197858	0.41226	-6.42908	17	4
3.84841	3.9099	0.0980847	0.0810834	3.80981	3.90592	PC 16:0;0-16:0;0	0.0650868	3.86839	1.28586	0.199429	0.414147	-6.43486	216	104
0.321962	0.490532	2.6577	1.91947	0	0	PC 17:1;0-20:4;0	0.159713	0.376747	1.28085	0.20118	0.416397	-6.44124	28	23
0.0834319	0.018155	3.65915	8.46662	0	0	TAG 55:3;0	-0.0475581	0.0622169	-1.27042	0.204867	0.422622	-6.45446	16	2
0	0.00180167	0	8.76169	0	0	PC O- 17:0;0-19:2;0	0.00164109	0.000585541	1.26152	0.208047	0.427766	-6.46564	0	3
1.92004	2.09755	0.506659	0.305524	2.0688	2.12037	TAG 52:6;0	0.154949	1.97773	1.25032	0.212103	0.434671	-6.47962	186	100
0.00630663	0.0240088	8.87931	4.83569	0	0	PI 18:0;0-18:3;0	0.0141477	0.0120598	1.2462	0.21361	0.435933	-6.48473	3	7
1.51367	1.84759	0.877272	0.72052	2.16072	2.29554	CE 20:2;0	0.232565	1.62219	1.24319	0.214716	0.435933	-6.48845	126	72
0.429682	0.539943	0.973403	0.709086	0.435255	0.523714	PE O- 18:2;0-18:1;0	0.0711623	0.465517	1.24291	0.214818	0.435933	-6.48879	136	91
0.061407	0.0278861	4.81933	6.03571	0	0	DAG 18:1;0-20:5;0	-0.0456525	0.0505127	-1.23885	0.216314	0.437545	-6.49379	12	3
0.142194	0.272805	4.33926	2.78376	0	0	PE O- 18:2;0-20:5;0	0.11569	0.184643	1.23132	0.219116	0.441777	-6.50305	12	13
1.44797	1.89796	1.00132	0.824158	2.12955	2.81792	CE 24:2;0	0.254083	1.59422	1.21712	0.224464	0.451099	-6.52032	111	63
0.00357052	0.0167201	14.6969	7.558899	0	0	PE 18:1;0-22:4;0	0.0143113	0.00784414	1.20981	0.22725	0.454368	-6.52912	1	2
2.9963	2.84773	0.278427	0.247764	3.02392	2.85583	TAG 54:7;0	-0.135486	2.94801	-1.20904	0.227549	0.454368	-6.53006	211	102
0.00490255	0.00386623	9.2591	6.58949	0	0	PE O- 18:0;0-18:2;0	-0.00677504	0.00456574	-1.20533	0.228972	0.45575	-6.5345	5	3
1.23124	1.34132	1.25181	1.17227	0	0	PE 16:0;0-22:6;0	-0.257433	1.26702	-1.19585	0.232646	0.461587	-6.54581	86	46
0.024339	0.0190514	7.801655	10.198	0	0	PC 19:0;0-20:4;0	-0.0317232	0.0226205	-1.18229	0.237974	0.470661	-6.56183	4	1
0.196096	0.106124	2.73358	3.94805	0	0	DAG 18:2;0-20:4;0	-0.0830489	0.166855	-1.17545	0.240696	0.472958	-6.56985	28	8
4.60034	4.61434	0.120711	0.116008	4.57275	4.57275	PC 18:1;0-18:1;0	-0.08998	4.60489	-1.17451	0.24107	0.472958	-6.57094	216	104
2.68134	2.55022	0.239769	0.16095	2.73743	2.53953	TAG 53:3;0	-0.0955354	2.63873	-1.17365	0.241413	0.472958	-6.57195	214	104
0.0243731	0	7.65261	0	0	0	DAG 14:0;0-16:0;0	-0.0252984	0.0164519	-1.16985	0.242937	0.473916	-6.57637	4	0
0.196466	0.351597	2.61325	1.88223	0	0	PE 16:0;0-22:5;0	0.0929029	0.246884	1.16864	0.243424	0.473916	-6.57778	29	24
2.87883	2.74575	0.305964	0.259749	3.05936	2.89131	PC 15:0;0-18:1;0	-0.135853	2.83558	-1.16056	0.246692	0.478783	-6.58714	200	99
0.0146396	0	8.74408	0	0	0	DAG 16:1;0-20:4;0	-0.0168599	0.00988171	-1.13599	0.256816	0.494483	-6.61518	3	0
0.0673973	0.053376	3.02977	3.4755	0	0	Cer 38:1;2	0.0311233	0.0628404	1.12943	0.259569	0.494483	-6.62257	28	17
0.0194181	0.0457635	8.73983	7.17783	0	0	TAG 50:0;0	0.0366888	0.0279804	1.11601	0.26526	0.494483	-6.63755	3	2
0.0274102	0.0761268	10.5079	7.32793	0	0	TAG 48:4;0	0.0622896	0.0432431	1.11574	0.265376	0.494483	-6.63785	2	2
0	0.0279097	0.00000	10.198	0	0	CE 19:4;0	0.0254223	0.00907066	1.11309	0.266512	0.494483	-6.64079	0	1
0	0.0263214	0.00000	10.198	0	0	PE 18:1;0-22:6;0	0.0239755	0.00855446	1.11308	0.266517	0.494483	-6.6408	0	1
0	0.0172153	0.00000	10.198	0	0	CE 24:0;0	0.015681	0.00559497	1.11294	0.266577	0.494483	-6.64096	0	1
0	0.0172153	0.00000	10.198	0	0	PC 17:0;0-20:6;0	0.015681	0.00559497	1.11294	0.266577	0.494483	-6.64096	0	1
0	0.0164938	0.00000	10.198	0	0	TAG 58:12;0	0.0150238	0.00536049	1.11291	0.266587	0.494483	-6.64098	0	1
0	0.0145339	0.00000	10.198	0	0	PC 18:0;0-19:4;0	0.0132385	0.00472351	1.11284	0.26662	0.494483	-6.64107	0	1
0.627869	0.637403	0.66298	0.622776	0.624204	0.633228	PC O- 16:0;0-22:4;0	0.0640203	0.630967	1.11269	0.266685	0.494483	-6.64124	183	98
0	0.00968524	0.00000	10.198	0	0	SHE 34:1;0	0.00882203	0.0031477	1.1124	0.266806	0.494483	-6.64155	0	1
0	0.006907	0.00000	10.198	0	0	PC O- 18:0;0-20:6;0	0.00629141	0.00224477	1.11165	0.267129	0.494483	-6.64238	0	1
0	0.00658149	0.00000	10.198	0	0	PC O- 18:2;0-22:5;0	0.00599491	0.00213898	1.1115	0.267195	0.494483	-6.64255	0	1
0	0.0064089	0.00000	10.198	0	0	PE 18:1;0-18:3;0	0.0058377	0.00208289	1.1114	0.267235	0.494483	-6.64265	0	1
0	0.00531691	0.00000	10.198	0	0	PC 18:2;0-22:4;0	0.00484304	0.001728	1.1106	0.26758	0.494483	-6.64354	0	1
0	0.00356378	0.00000	10.198	0	0	TAG 42:3;0	0.00324616	0.00115823	1.10746	0.268933	0.494483	-6.647	0	1
0	0.00299899	0.00000	10.198	0	0	PE O- 18:0;0-22:5;0	0.0027317	0.000974672	1.10513	0.269941	0.494483	-6.64957	0	1
0	0.00279148	0.00000	10.198	0	0	PE 16:0;0-20:1;0	0.00254269	0.000907231	1.1039	0.270472	0.494483	-6.65092	0	1
0	0.00251376	0.00000	10.198	0	0	PI 18:0;0-20:5;0	0.00228972	0.000816973	1.10177	0.271396	0.494483	-6.65325	0	1
0	0.00233523	0.00000	10.198	0	0	PC 20:0;0-20:5;0	0.0021271	0.00075895	1.09999	0.272169	0.494483	-6.6552	0	1
0	0.00225519	0.00000	10.198	0	0	TAG 39:0;0	0.0020542	0.000732938	1.09906	0.272576	0.494483	-6.65623	0	1
0	0.00217366	0.00000	10.198	0	0	TAG 41:1;0	0.00197993	0.00070644	1.098	0.273037	0.494483	-6.65738	0	1
0.0214909	0.0538559	8.5111	4.1489	0	0	PC 16:0;0-24:5;0	0.0304333	0.0320095	1.0959	0.273953	0.494703	-6.65967	3	7
0	0.0016982	0.00000	10.198	0	0	PE O- 18:2;0-18:3;0	0.00154685	0.000551915	1.08862	0.277146	0.499022	-6.66757	0	1
0.176023	0.0610301	3.24894	7.17626	0	0	CE 16:2;0	-0.0813803	0.13865	-1.08572	0.278427	0.499147	-6.67072	19	2
0	0.00153897	0.00000	10.198	0	0	PC O- 18:2;0-20:2;0	0.00140181	0.000500164	1.08349	0.279413	0.499147	-6.67312	0	1
0.999614	0.873465	0.761805	0.780783	1.26723	0.842629	PC O- 18:0;0-14:0;0	-0.112482	0.958616	-1.08303	0.279619	0.499147	-6.67362	148	80
4.26769	4.31309	0.0958973	0.0829332	4.23603	4.33907	SM 40:1;2	0.0598056	4.28245	1.07889	0.281457	0.500994	-6.67807	216	104
3.2986	3.37862	0.145144	0.0893445	3.3568	3.38732	PC 16:0;0-20:2;0	0.065152	3.32461	1.07617	0.282668	0.501716	-6.68098	213	104
0.0256976	0	10.3756	0.00000	0	0	PC 16:0;0-17:2;0	-0.033059	0.0173459	-1.06979	0.285526	0.505348	-6.68779	2	0
0.145184	0.0354123	2.42192	4.11247	0	0	DAG 14:0;0-18:1;0	-0.0445769	0.109508	-1.06528	0.287556	0.5075	-6.69257	35	6
0	0.00111344	0.00000	10.198	0	0	PE O- 18:1;0-18:3;0	0.0010142	0.000361867	1.05843	0.290666	0.511539	-6.69982	0	1
0.585547	0.50156	1.42762	1.46657	0	0	TAG 54:8;0	-0.119263	0.558251	-1.0516	0.293782	0.514853	-6.70698	76	40
0.0189831	0.0100467	8.472942	10.198	0	0	TAG 55:7;0	-0.0213695	0.0160787	-1.05069	0.294201	0.514853	-6.70794	3	1
4.63233	4.69389	0.137812	0.134868	4.63593	4.69963	TAG 54:6;0	0.0940337	4.65234	1.0483	0.295297	0.515274	-6.71043	216	104
0.876988	0.637113	0.924642	1.02829	1.03509	0.71032	TAG 58:6;0	-0.111834	0.799029	-1.04656	0.296097	0.515274	-6.71224	124	57
0.0115249	0	8.63607	0	0	0	LPE 20:3;0	-0.0120433	0.00777929	-1.04339	0.297559	0.516377	-6.71553	3	0
0	0.000919029	0.00000	10.198	0	0	PE O- 18:2;0-18:0;0	0.00083712	0.000298684	1.03544	0.301252	0.521333	-6.72376	0	1
0.2092	0.272375	1.74408	1.20332	0	0.109944	PC 14:0;0-20:3;0	0.0505225	0.229732	1.01468	0.311031	0.536766	-6.74493	63	54
0.0552832	0.077912	5.99579	4.71121	0	0	PE O- 18:2;0-22:5;0	0.048956	0.0626376	1.01278	0.311934	0.536837	-6.74684	6	5
0.0207633	0.00289212	8.584464	10.198	0	0	DAG 18:1;0-20:3;0	-0.0210199	0.0149552	-1.01064	0.312956	0.537113	-6.749	3	1
0.0184156	0	8.48489	0	0	0	DAG 16:1;0-18:3;0	-0.0182613	0.0124306	-1.00794	0.314249	0.537848	-6.75171	3	0
0.0152586	0.0036337	7.06764	8.35977	0	0	Cer 40:0;2	-0.012747	0.0114805	-1.0005	0.31783	0.541454	-6.75915	7	2
0	0.000741582	0.00000	10.198	0	0	PC O- 17:0;0-19:3;0	0.000675488	0.000241014	0.999955	0.318094	0.541454	-6.75969	0	1
0.00486671	0.00261436	11.9473	10.198	0	0	PE 18:0;0-22:5;0	-0.0070421	0.00413469	-0.997428	0.319316	0.542054	-6.7622	2	1
0.0769389	0.0453031	2.97573	2.95796	0	0	PC O- 18:2;0-16:1;0	-0.0284078	0.0666573	-0.99198	0.321963	0.545062	-6.7676	28	15
1.46084	1.35708	0.727458	0.73988	1.77124	1.53012	TAG 58:10;0	-0.144596	1.42712	-0.98268	0.326513	0.55021	-6.77673	150	77
0.0806188	0.0412224	3.15201	3.86185	0	0	PC 20:3;0-20:3;0	-0.0315279	0.067815	-0.982158	0.32677	0.55021	-6.77724	25	9
0.0755327	0.201768	5.09948	3.18116	0	0	PE 18:2;0-20:4;0	0.066149	0.116559	0.974622	0.33049	0.554105	-6.78458	10	11
0.0777312	0.112801	2.60163	2.10418	0	0	Cer 40:2;2	0.0294042	0.0891288	0.973604	0.330994	0.554105	-6.78557	39	31
0.0161907	0.00611985	6.34015	5.37552	0	0	PC O- 17:1;0-17:1;0	-0.0118516	0.0129177	-0.972078	0.331752	0.554105	-6.78705	7	7
0.00552665	0.0166429	14.6969	7.925461	0	0	TAG 43:1;0	0.0137376	0.00913943	0.969683	0.332942	0.554607	-6.78936	1	2
0.0160435	0.0340068	8.49259	5.78257	0	0	TAG 58:4;0	0.0214646	0.0218815	0.961419	0.337073	0.559991	-6.7973	3	4
0.102912	0.149369	3.52171	2.09895	0	0	PC 18:1;0-22:4;0	0.0469047	0.11801	0.957762	0.338911	0.561547	-6.8008	19	23
0.235608	0.277767	2.03626	1.679	0	0	PE O- 18:1;0-20:5;0	0.0635221	0.249309	0.948091	0.343804	0.568143	-6.80997	53	39
0.111388	0.163853	4.23405	3.13384	0	0	PC 16:0;0-19:2;0	0.0639389	0.128439	0.934053	0.350986	0.578477	-6.82312	12	10
2.03683	2.26233	0.379403	0.303602	2.24358	2.39002	PC O- 18:2;0-20:4;0	0.0969638	2.11012	0.929606	0.353281	0.580724	-6.82725	196	99
0.0490267	0.0613632	6.548	5.86833	0	0	CE 14:1;0	0.0432802	0.0530361	0.920756	0.357877	0.58673	-6.8354	5	3
0.284428	0.366094	1.72514	1.2385	0	0	PI 18:1;0-20:3;0	0.0612406	0.310969	0.907386	0.36489	0.595373	-6.84756	65	49
5.32207	5.39426	0.0921617	0.0757524	5.37209	5.37209	SM 42:2;2	0.059528	5.34553	0.907064	0.36506	0.595373	-6.84786	216	104
0.0303699	0.030792	7.59991	5.6898	0	0	PC O- 18:1;0-22:4;0	-0.0271908	0.0305071	-0.90374	0.366818	0.596678	-6.85085	4	4
0.148419	0.275229	3.25955	2.34581	0	0	PC 14:0;0-20:4;0	0.0680283	0.189632	0.893938	0.372032	0.603583	-6.85962	20	17
0.00246029	0	10.6097	0.00000	0	0	PC O- 17:0;0-17:2;0	-0.00269558	0.0016607	-0.886529	0.376004	0.608442	-6.86619	2	0
0.50292	0.461041	1.3423	1.44566	0	0	PE 18:0;0-18:1;0	-0.0837586	0.48931	-0.884569	0.377058	0.608568	-6.86792	84	37
0.0137185	0	7.3877	0	0	0	DAG 16:0;0-22:6;0	-0.0103657	0.00925998	-0.882343	0.378259	0.608928	-6.86988	5	0
0.0107966	0.00554477	5.69006	6.061	0	0	PC O- 18:1;0-18:3;0	-0.00668955	0.00908974	-0.877917	0.380653	0.611203	-6.87376	8	4
0.465774	0.630956	2.26404	1.50073	0	0	PC 18:1;0-22:5;0	0.125257	0.519458	0.870562	0.384651	0.616035	-6.88016	36	33
0.0155909	0.0283339	5.2916	4.90048	0	0	PE O- 16:2;0-18:1;0	0.0126823	0.0197324	0.863514	0.388507	0.620615	-6.88625	9	9
0.00382013	0.00897299	14.6969	7.262454	0	0	PC 20:1;0-20:3;0	0.0071904	0.00549481	0.860949	0.389915	0.621272	-6.88845	1	2
0.0229027	0.00585272	5.4662	5.5709	0	0	PE O- 16:1;0-20:2;0	-0.01261	0.0173615	-0.855312	0.393023	0.624626	-6.89327	10	4
1.47157	1.45807	0.677744	0.593277	1.73341	1.63599	TAG 51:1;0	0.114155	1.46718	0.850729	0.395561	0.62706	-6.89716	160	83
1.20244	1.4561	0.56713	0.423038	1.39078	1.61377	PI 18:1;0-18:2;0	0.0764085	1.28488	0.836512	0.403496	0.638015	-6.90911	175	95
2.0975	2.15813	0.335315	0.286768	2.22312	2.24358	PC 16:1;0-20:4;0	-0.0783022	2.1172	-0.830025	0.407148	0.64216	-6.91449	198	99
3.21657	3.1895	0.139654	0.147938	3.22533	3.17301	PE 18:0;0-20:4;0	-0.0528191	3.20778	-0.821068	0.412223	0.647938	-6.92186	216	104
0.333616	0.417964	2.5435	2.28397	0	0	PC 15:0;0-20:3;0	-0.100958	0.361029	-0.819894	0.412891	0.647938	-6.92282	33	22
0.0475525	0.0222205	4.05507	7.19141	0	0	PC 15:0;0-16:0;0	-0.0208267	0.0393196	-0.808214	0.419572	0.65652	-6.93229	17	2
0.000108314	0.00122434	14.6969	10.198	0	0	PE O- 16:1;0-22:3;0	0.00085567	0.000471024	0.806657	0.420468	0.65652	-6.93354	1	1
0.101538	0.0595082	3.26219	4.19214	0	0	TAG 55:5;0	-0.0347108	0.0878781	-0.801648	0.423356	0.659377	-6.93755	20	7
0.0223528	0.0295217	8.53214	6.25145	0	0	TAG 56:1;0	0.0211395	0.0246827	0.79555	0.426888	0.662615	-6.94241	3	4
0.0484495	0.0320749	4.60647	4.79187	0	0	PE 18:0;0-20:3;0	-0.0227644	0.0431278	-0.794389	0.427562	0.662615	-6.94333	11	5
0.00389781	0.00881454	14.6969	10.198	0	0	TAG 60:8;0	0.00776667	0.00549575	0.792136	0.428873	0.662997	-6.94511	1	1
1.10822	0.985888	0.469154	0.616378	1.10849	0.942566	DAG 18:2;0-18:2;0	-0.0608247	1.06846	-0.787292	0.431698	0.66561	-6.94892	211	102
0.0146898	0.0306517	14.6969	7.255828	0	0	PC 16:0;0-19:4;0	0.0241403	0.0198774	0.785579	0.4327	0.66561	-6.95026	1	2
0.0679997	0.0573869	2.85078	2.45517	0	0	PC O- 16:0;0-18:3;0	-0.0193167	0.0645505	-0.768299	0.44288	0.679592	-6.96364	35	24
4.30145	4.37831	0.167157	0.123445	4.39438	4.4231	CE 14:0;0	0.0693345	4.32643	0.7379	0.46112	0.705842	-6.98645	214	104
0.00643881	0.0150783	14.6969	10.198	0	0	PE O- 18:2;0-22:4;0	0.0120779	0.00924665	0.731574	0.464968	0.709988	-6.99108	1	1
2.66773	2.70092	0.293292	0.293444	2.83107	2.86792	CE 17:0;0	-0.0794101	2.67852	-0.720976	0.471455	0.718133	-6.99875	203	97
3.90601	3.8742	0.104431	0.13775	3.92669	3.88516	LPC 18:0;0	-0.0452204	3.89567	-0.708979	0.478858	0.72763	-7.0073	216	104
1.96107	1.90283	0.359501	0.233518	2.07813	1.94183	TAG 53:4;0	-0.06282	1.94214	-0.704491	0.481643	0.728618	-7.01046	200	103
0.0373121	0.117035	8.47944	5.05007	0	0	PE 20:3;0-20:4;0	0.0421259	0.063222	0.704163	0.481847	0.728618	-7.01069	3	4
0.0054806	0	11.151	0.00000	0	0	LPE 14:0;0	-0.00496186	0.00369941	-0.699727	0.48461	0.731022	-7.0138	2	0
0.0392647	0.0526906	5.76027	4.71957	0	0	PC O- 17:0;0-20:5;0	0.0227379	0.0436281	0.690347	0.49048	0.73809	-7.02029	7	5
0.0296832	0.048884	9.02577	6.05374	0	0	PC O- 16:1;0-22:6;0	-0.0266026	0.0359235	-0.685667	0.493423	0.740729	-7.0235	3	3
0.182262	0.289744	2.62879	1.82211	0	0	PE 18:1;0-20:3;0	0.0475391	0.217194	0.683319	0.494903	0.741165	-7.02511	29	26
3.30399	3.34726	0.106412	0.0927968	3.3022	3.3718	SM 38:1;2	0.0317247	3.31805	0.664227	0.507027	0.7575	-7.03793	216	104
0.0136723	0.0164534	8.57624	8.2682	0	0	TAG 58:5;0	0.0114693	0.0145761	0.658675	0.510582	0.759559	-7.04159	3	2
0.205358	0.514876	3.686	1.85586	0	0	PC 15:0;0-22:6;0	0.0747383	0.305952	0.65637	0.512062	0.759559	-7.0431	15	25
7.96608	7.69856	0.130472	0.0687583	8.039	7.6037	TAG 52:2;0	-0.0828771	7.87914	-0.656369	0.512062	0.759559	-7.0431	215	104
0.0155146	0	7.55706	0	0	0	LPE 20:5;0	-0.00886564	0.0104724	-0.652963	0.514252	0.760996	-7.04532	4	0
0.212859	0.16532	3.16436	3.52521	0	0	CE 20:1;0	-0.0586462	0.197409	-0.644375	0.519797	0.767379	-7.05088	20	8
0.306537	0.263985	2.20994	2.65625	0	0	TAG 60:12;0	-0.0614755	0.292708	-0.636447	0.524943	0.773143	-7.05594	40	16
7.6159	7.59845	0.0529839	0.058537	7.6037	7.6037	PC 16:0;0-20:4;0	-0.0371253	7.61023	-0.631325	0.528282	0.776226	-7.05918	216	104
3.67159	3.65944	0.122038	0.111253	3.66237	3.66237	PC O- 18:1;0-20:4;0	-0.0384519	3.66764	-0.627245	0.530949	0.778309	-7.06174	216	104
1.26178	1.28143	0.488401	0.419198	1.40796	1.36557	PC 18:2;0-20:1;0	-0.0515887	1.26817	-0.620798	0.535178	0.778835	-7.06575	189	97
0.0589208	0.0287676	3.09087	4.4642	0	0	DAG 16:1;0-18:0;0	0.0142864	0.049121	0.620543	0.535345	0.778835	-7.06591	33	9
0.0184042	0.0458561	8.77425	4.83438	0	0	PC O- 18:0;0-22:5;0	0.0159791	0.0273261	0.619395	0.5361	0.778835	-7.06662	3	5
0.00708084	0.0128896	14.6969	10.198	0	0	DAG 18:0;0-20:4;0	0.00991901	0.0089687	0.619078	0.536309	0.778835	-7.06681	1	1
0.0218119	0.0604189	5.48903	3.20074	0	0	PC O- 18:2;0-18:0;0	0.0123706	0.0343591	0.599448	0.549301	0.794826	-7.07874	8	15
2.40235	2.51117	0.257064	0.224384	2.45415	2.47482	PI 18:0;0-18:1;0	0.0505532	2.43772	0.598592	0.549872	0.794826	-7.07925	209	102
0.599043	0.779716	1.31715	0.887068	0	0.868968	PC 18:1;0-18:3;0	0.0631066	0.657762	0.593821	0.553054	0.797576	-7.08208	87	69
0.0226356	0.0295722	7.0663	6.0853	0	0	TAG 57:8;0	0.0137715	0.02489	0.586185	0.558168	0.8016	-7.08658	5	3
0.00889546	0.0150783	14.6969	10.198	0	0	PI 16:0;0-22:6;0	0.0114458	0.0109049	0.585812	0.558418	0.8016	-7.08679	1	1
0.00811151	0.0123318	14.6969	7.590192	0	0	TAG 45:2;0	0.00914572	0.0094831	0.581642	0.56122	0.803771	-7.08922	1	2
0.155224	0.116403	3.38305	3.84788	0	0	PC 17:0;0-22:4;0	-0.0408469	0.142607	-0.577771	0.563828	0.805654	-7.09146	18	7
0.113875	0.0252484	4.846936	10.198	0	0	CE 19:2;0	-0.0384755	0.0850712	-0.57398	0.566388	0.807459	-7.09364	9	1
1.40739	1.56401	0.699595	0.52371	1.84918	1.83958	PI 16:1;0-18:0;0	0.0743903	1.45829	0.566004	0.571791	0.813301	-7.09817	150	86
1.76777	2.17568	0.966369	0.718268	2.71553	3.01805	PC 15:0;0-20:4;0	0.130621	1.90034	0.56163	0.574764	0.815668	-7.10063	113	70
0.00889546	0.0141885	14.6969	10.198	0	0	PC 16:0;0-21:4;0	0.0106352	0.0106157	0.557209	0.577777	0.816856	-7.1031	1	1
0	0.00020932	0.00000	10.198	0	0	PE 16:1;0-20:3;0	0.000190664	6.80291e-05	0.556352	0.578362	0.816856	-7.10357	0	1
0.452491	0.440489	2.12278	1.92573	0	0	PI 18:0;0-22:6;0	-0.0723006	0.44859	-0.554634	0.579535	0.816856	-7.10452	41	23
1.88151	1.96672	0.319867	0.307559	1.96107	2.13036	PC 18:2;0-20:3;0	0.0464512	1.9092	0.547156	0.584656	0.821437	-7.10863	202	99
0.208683	0.293718	2.91235	2.37034	0	0	PE 20:3;0-20:3;0	0.0490557	0.236319	0.546039	0.585422	0.821437	-7.10924	30	22
0.0202756	0.0282397	7.39267	5.98678	0	0	TAG 57:7;0	0.0119883	0.0228639	0.543848	0.586928	0.821699	-7.11043	5	3
0.463436	0.316402	1.06636	1.31113	0.364648	0.0748996	DAG 18:0;0-18:2;0	-0.0353159	0.41565	-0.541627	0.588456	0.821991	-7.11163	117	53
0.0205074	0.0221326	7.85618	6.74655	0	0	PE O- 18:1;0-18:1;0	-0.0118695	0.0210356	-0.535948	0.592369	0.825607	-7.11469	5	3
0.909062	0.883264	1.16959	1.20996	0	0	PC 17:1;0-22:5;0	-0.080032	0.900678	-0.533369	0.594151	0.826241	-7.11606	103	51
0.232062	0.0852559	2.12584	3.52008	0	0	Cer 36:1;3	-0.0321144	0.18435	-0.527649	0.598112	0.829897	-7.11909	49	9
0.00195554	0.00261723	14.6969	7.493241	0	0	PC O- 17:0;0-19:4;0	0.00188083	0.00217059	0.50908	0.61105	0.845965	-7.12869	1	2
1.12057	1.14604	1.34636	1.18803	0	0	PC 18:1;0-20:5;0	-0.10276	1.12885	-0.499371	0.617864	0.853501	-7.13357	79	46
0.014784	0.0288698	6.94515	4.45523	0	0	PI 16:0;0-20:2;0	0.00778782	0.0193619	0.494664	0.621179	0.856183	-7.1359	5	6
8.66991	8.67036	0.0362686	0.0220631	8.78544	8.78544	CE 16:0;0	-0.0189269	8.67006	-0.479131	0.632175	0.869415	-7.14345	216	104
0.0301008	0.0154295	6.460974	10.198	0	0	DAG 18:2;0-18:3;0	-0.0122579	0.0253326	-0.474346	0.635579	0.870536	-7.14572	6	1
0.00195554	0.00861433	14.6969	8.360115	0	0	PE O- 16:0;0-22:4;0	0.00316051	0.00411965	0.474057	0.635785	0.870536	-7.14586	1	3
0.00640014	0.0122251	9.47698	7.16325	0	0	DAG 18:0;0-18:3;0	0.00461495	0.00829326	0.464065	0.642919	0.878374	-7.15054	4	3
0.0190899	0.0177806	10.5	10.198	0	0	PE O- 18:1;0-22:5;0	-0.0123837	0.0186644	-0.452061	0.651533	0.888195	-7.15602	2	1
0.114627	0.125547	3.46293	3.71961	0	0	PI 16:0;0-16:1;0	0.0260683	0.118176	0.439418	0.660657	0.898667	-7.16164	18	10
0.0017159	0.00208184	14.6969	10.198	0	0	PC O- 17:0;0-21:4;0	0.00145482	0.00183483	0.428541	0.668548	0.901658	-7.16635	1	1
0.00382013	0.00658149	14.6969	10.198	0	0	TAG 60:9;0	0.00361898	0.00471757	0.428133	0.668844	0.901658	-7.16653	1	1
0.0178292	0.0164228	4.37585	4.19122	0	0	PE 16:1;0-18:0;0	-0.00452254	0.0173722	-0.42678	0.669829	0.901658	-7.16711	14	8
0.35469	0.309972	1.62924	1.37124	0	0	PC 20:1;0-20:4;0	-0.0318271	0.340156	-0.42343	0.672268	0.901658	-7.16853	72	47
0.0475062	0.0324656	6.63069	6.45389	0	0	PC 17:1;0-20:3;0	-0.0169579	0.042618	-0.421801	0.673456	0.901658	-7.16921	5	3
0.0305227	0.0742336	5.26502	3.03684	0	0	PC O- 18:1;0-18:1;0	0.0108179	0.0447288	0.420335	0.674525	0.901658	-7.16983	8	15
0.00376608	0	9.66459	0	0	0	DAG 16:0;0-22:5;0	-0.00177547	0.00254211	-0.420243	0.674592	0.901658	-7.16987	4	0
0.285245	0.341108	2.62434	2.29399	0	0	CE 22:5;0	0.0450101	0.303401	0.420217	0.674611	0.901658	-7.16988	28	17
0.00759416	0.0089785	14.6969	10.198	0	0	PC O- 17:0;0-20:1;0	0.0062244	0.00804407	0.418477	0.675881	0.901658	-7.17061	1	1
0.0117336	0.00985895	7.800021	10.198	0	0	PC 17:0;0-17:1;0	-0.00549174	0.0111243	-0.412075	0.680562	0.905808	-7.17326	4	1
0.0529784	0.0330194	4.54576	6.18676	0	0	TAG 55:4;0	-0.0132796	0.0464918	-0.410249	0.6819	0.905808	-7.17401	11	4
1.11542	1.11741	0.395317	0.389386	1.17344	1.11731	PC O- 18:2;0-16:0;0	0.0250528	1.11607	0.405008	0.685744	0.90689	-7.17614	207	103
5.04455	5.0606	0.0706234	0.115186	5.05538	5.12864	PC 16:0;0-18:0;0	-0.0252007	5.04977	-0.404844	0.685865	0.90689	-7.17621	216	103
3.76874	3.8354	0.145048	0.150472	3.77113	3.88516	CE 18:0;0	0.0315337	3.7904	0.402197	0.68781	0.90689	-7.17727	215	103
1.83417	1.66546	0.495931	0.394365	2.07813	1.73341	TAG 58:7;0	-0.046743	1.77934	-0.39888	0.69025	0.90689	-7.1786	182	97
0.11311	0.0829831	3.01632	3.04683	0	0	PE 16:0;0-18:0;0	-0.0177102	0.103319	-0.398567	0.69048	0.90689	-7.17872	25	13
0.91207	0.820546	1.10349	1.19936	0	0	PC 18:0;0-22:4;0	-0.0559497	0.882325	-0.397251	0.691449	0.90689	-7.17924	101	45
0.691299	0.56149	0.863515	0.926316	0.727187	0.572817	LPE 18:1;0	-0.031282	0.649111	-0.390322	0.69656	0.909049	-7.18197	143	68
0.00953459	0.0105737	14.6969	10.198	0	0	TAG 60:13;0	0.00717823	0.00987232	0.390183	0.696663	0.909049	-7.18202	1	1
2.77864	2.7187	0.274815	0.224434	2.92821	2.84345	PI 16:0;0-20:4;0	-0.0393528	2.75916	-0.389087	0.697473	0.909049	-7.18245	205	101
0.0261944	0.0301701	5.0395	4.2729	0	0	Cer 42:0;2	0.00710684	0.0274865	0.384748	0.700681	0.911325	-7.18412	14	8
0.358416	0.487366	2.2504	1.78822	0	0	PC O- 18:1;0-22:6;0	-0.0440035	0.400324	-0.381544	0.703055	0.912507	-7.18535	37	26
6.16781	6.12497	0.135114	0.098198	6.25532	6.0599	TAG 54:3;0	0.0377299	6.15388	0.350449	0.726234	0.936819	-7.1967	216	104
0.127666	0.14914	3.12474	2.75219	0	0	TAG 52:7;0	0.0198657	0.134645	0.349883	0.726658	0.936819	-7.1969	21	16
3.0045	2.90432	0.186922	0.172399	3.05936	2.96385	PC 16:0;0-22:4;0	0.0262669	2.97194	0.348675	0.727565	0.936819	-7.19732	212	103
0.103404	0.127786	3.59339	3.02006	0	0	PC O- 18:0;0-22:6;0	-0.0184146	0.111328	-0.348359	0.727802	0.936819	-7.19743	19	13
0.725097	0.708557	1.17101	1.44228	0	0	PE 16:0;0-18:1;0	-0.0440422	0.719721	-0.343848	0.731188	0.937355	-7.19899	102	42
1.18913	1.15556	0.338355	0.390846	1.23047	1.21148	PC O- 16:1;0-20:3;0	0.020214	1.17822	0.343796	0.731227	0.937355	-7.19901	210	99
0.0754731	0.0539916	2.65367	2.55105	0	0	PC O- 18:1;0-14:0;0	-0.00863408	0.0684916	-0.336202	0.73694	0.942739	-7.20158	39	22
2.11206	2.21892	0.220431	0.221174	2.16072	2.29554	SM 38:2;2	0.0219238	2.14679	0.331128	0.740766	0.945691	-7.20327	213	102
0.0854221	0.040612	3.50208	4.80528	0	0	PI 14:0;0-18:0;0	-0.0116869	0.0708588	-0.308417	0.757967	0.964863	-7.21052	19	5
0.0158234	0.0533264	14.6969	5.142478	0	0	PC 15:0;0-22:5;0	0.0106562	0.0280119	0.307215	0.758881	0.964863	-7.21089	1	4
0.0171082	0.0152491	14.6969	10.198	0	0	PC 17:1;0-20:5;0	0.00948825	0.016504	0.299435	0.764804	0.970413	-7.21325	1	1
3.37929	3.47099	0.107864	0.100053	3.38679	3.49317	SM 34:2;2	-0.0145122	3.40909	-0.293998	0.768951	0.973693	-7.21486	216	104
0.498874	0.522734	1.47009	1.15703	0	0	TAG 53:5;0	-0.0284753	0.506628	-0.291325	0.770993	0.974297	-7.21564	74	50
0.0593695	0.123517	3.48349	2.65232	0	0	PE O- 18:0;0-20:4;0	0.00998278	0.0802173	0.284262	0.776395	0.979138	-7.21767	23	17
1.01401	0.99358	0.463813	0.456096	1.08046	1.04485	PC O- 16:0;0-22:5;0	0.0181158	1.00737	0.27695	0.781999	0.983478	-7.21971	201	100
0.0601759	0.0983404	4.42583	2.82349	0	0	PI 16:0;0-22:5;0	0.0100212	0.0725794	0.26399	0.791959	0.983478	-7.22321	12	13
0.010166	0.0120029	9.005589	10.198	0	0	PI 16:0;0-22:4;0	0.00372628	0.010763	0.257646	0.796847	0.983478	-7.22486	3	1
0.0151319	0.00941124	5.6289	8.16679	0	0	DAG 16:0;0-18:3;0	-0.00295817	0.0132727	-0.254083	0.799596	0.983478	-7.22577	9	2
0.314017	0.292432	1.08465	1.01307	0.248977	0.208282	PC O- 17:0;0-15:0;0	-0.0115376	0.307002	-0.250388	0.802449	0.983478	-7.2267	134	79
0.217552	0.238465	2.71546	2.31535	0	0	PI 16:1;0-18:1;0	-0.020044	0.224349	-0.246077	0.805781	0.983478	-7.22777	27	19
0.00520698	0.00808192	10.6873	5.607608	0	0	PE 18:0;0-18:3;0	-0.0018044	0.00614134	-0.243994	0.807393	0.983478	-7.22828	2	5
0.00899472	0.00332228	5.933641	10.198	0	0	DAG 14:0;0-18:0;0	-0.00162554	0.00715118	-0.240771	0.809888	0.983478	-7.22906	10	1
2.54935	2.55361	0.258896	0.203027	2.63687	2.62584	TAG 51:3;0	0.0207482	2.55073	0.23827	0.811825	0.983478	-7.22966	211	103
0.0556042	0.0625883	2.83791	2.87734	0	0	PC O- 18:0;0-18:3;0	0.00551461	0.0578741	0.236533	0.813172	0.983478	-7.23007	33	22
1.87457	1.86692	0.382435	0.344865	1.92142	1.82997	PI 16:0;0-18:1;0	-0.0229019	1.87209	-0.234057	0.815091	0.983478	-7.23065	205	104
0.00349882	0	9.7077	0	0	0	PC 17:1;0-17:1;0	-0.000900201	0.0023617	-0.228517	0.819392	0.983478	-7.23193	3	0
2.81667	2.88828	0.152236	0.16114	2.80478	2.91541	SM 36:2;2	-0.013576	2.83994	-0.220663	0.825496	0.983478	-7.23369	216	104
0.0106186	0.00604629	7.31392	5.91106	0	0	PC O- 16:1;0-20:2;0	-0.002061	0.00913258	-0.218087	0.827501	0.983478	-7.23425	5	3
0	7.13532e-05	0.00000	10.198	0	0	PE O- 18:1;0-16:1;0	6.49938e-05	2.31898e-05	0.214841	0.830029	0.983478	-7.23496	0	1
0.0224489	0	10.4041	0.00000	0	0	CE 22:1;0	-0.00577581	0.015153	-0.213748	0.830881	0.983478	-7.23519	2	0
0.00756963	0	10.4449	0.00000	0	0	TAG 60:3;0	-0.00194757	0.0051095	-0.212812	0.83161	0.983478	-7.23539	2	0
0.00112437	0.000774037	14.6969	8.780634	0	0	PI 17:1;0-17:1;0	0.000415765	0.00101051	0.206617	0.836441	0.983478	-7.23669	1	2
0.0541747	0.0352321	5.57929	7.23216	0	0	DAG 18:1;0-22:6;0	0.00818869	0.0480183	0.20234	0.83978	0.983478	-7.23756	7	2
0.213512	0.182138	2.44321	2.58503	0	0	TAG 60:10;0	-0.0131956	0.203315	-0.185117	0.853255	0.983478	-7.24089	33	16
0.0057197	0.00632198	10.4007	6.093292	0	0	PI 16:1;0-20:0;0	-0.00134708	0.00591544	-0.178168	0.858705	0.983478	-7.24215	2	3
0.0214892	0.0213572	6.87199	4.7814	0	0	PC 16:0;0-22:3;0	0.00322519	0.0214463	0.169934	0.86517	0.983478	-7.24358	5	5
1.18071	1.35871	1.02167	0.760125	1.31785	1.84801	PC 17:1;0-18:1;0	0.0271369	1.23856	0.167741	0.866894	0.983478	-7.24395	109	68
0.0190089	0.026292	6.76256	5.0412	0	0	PC 15:0;0-18:0;0	-0.00290112	0.0213759	-0.158708	0.874	0.983478	-7.24542	5	5
1.67943	1.83398	0.477691	0.377246	1.88314	2.00129	PI 18:1;0-20:4;0	0.0166599	1.72966	0.155217	0.876749	0.983478	-7.24597	184	94
0.0124664	0	14.6969	0.00000	0	0	PC 15:0;0-20:5;0	-0.00320744	0.00841481	-0.151149	0.879954	0.983478	-7.24659	1	0
0.00953459	0	14.6969	0.00000	0	0	PC 17:1;0-22:4;0	-0.00245313	0.00643585	-0.151138	0.879963	0.983478	-7.24659	1	0
0.00802503	0	14.6969	0.00000	0	0	DAG 16:1;0-16:1;0	-0.00206474	0.0054169	-0.151128	0.879971	0.983478	-7.24659	1	0
0.00659564	0	14.6969	0.00000	0	0	DAG 15:0;0-18:0;0	-0.00169697	0.00445206	-0.151111	0.879984	0.983478	-7.2466	1	0
0.00655711	0	14.6969	0.00000	0	0	PE O- 16:1;0-12:0;0	-0.00168706	0.00442605	-0.15111	0.879985	0.983478	-7.2466	1	0
0.00643881	0	14.6969	0.00000	0	0	DAG 15:0;0-16:1;0	-0.00165662	0.00434619	-0.151108	0.879986	0.983478	-7.2466	1	0
0.00628614	0	14.6969	0.00000	0	0	DAG 14:0;0-16:1;0	-0.00161734	0.00424314	-0.151105	0.879988	0.983478	-7.2466	1	0
0.00586682	0	14.6969	0.00000	0	0	LPC 18:3;0	-0.00150946	0.0039601	-0.151097	0.879995	0.983478	-7.2466	1	0
0.00560873	0	14.6969	0.00000	0	0	TAG 57:2;0	-0.00144305	0.00378589	-0.151091	0.88	0.983478	-7.2466	1	0
0.00552665	0	14.6969	0.00000	0	0	LPC 22:5;0	-0.00142193	0.00373049	-0.151088	0.880002	0.983478	-7.2466	1	0
0.00552665	0	14.6969	0.00000	0	0	PI 20:1;0-20:4;0	-0.00142193	0.00373049	-0.151088	0.880002	0.983478	-7.2466	1	0
0.0054326	0	14.6969	0.00000	0	0	TAG 55:1;0	-0.00139774	0.00366701	-0.151086	0.880004	0.983478	-7.2466	1	0
0.00530056	0	14.6969	0.00000	0	0	DAG 16:1;0-17:1;0	-0.00136376	0.00357787	-0.151082	0.880007	0.983478	-7.2466	1	0
0.00517273	0	14.6969	0.00000	0	0	SM 36:1;4	-0.00133088	0.00349159	-0.151078	0.88001	0.983478	-7.2466	1	0
0.00406401	0	14.6969	0.00000	0	0	DAG 15:1;0-16:1;0	-0.00104562	0.00274321	-0.151025	0.880052	0.983478	-7.24661	1	0
0.00389781	0	14.6969	0.00000	0	0	DAG 15:0;0-18:1;0	-0.00100286	0.00263102	-0.151012	0.880062	0.983478	-7.24661	1	0
0.00389781	0	14.6969	0.00000	0	0	PE 16:1;0-20:4;0	-0.00100286	0.00263102	-0.151012	0.880062	0.983478	-7.24661	1	0
0.00373488	0	14.6969	0.00000	0	0	DAG 16:1;0-17:0;0	-0.000960937	0.00252105	-0.150999	0.880072	0.983478	-7.24661	1	0
0.00316887	0	14.6969	0.00000	0	0	SM 38:1;4	-0.000815308	0.00213898	-0.150935	0.880123	0.983478	-7.24662	1	0
0.00300262	0	14.6969	0.00000	0	0	TAG 60:4;0	-0.000772535	0.00202677	-0.150909	0.880143	0.983478	-7.24663	1	0
0.00292849	0	14.6969	0.00000	0	0	PI 15:0;0-16:0;0	-0.000753462	0.00197673	-0.150896	0.880153	0.983478	-7.24663	1	0
0.00285118	0	14.6969	0.00000	0	0	DAG 16:0;0-17:1;0	-0.000733572	0.00192455	-0.150882	0.880165	0.983478	-7.24663	1	0
0.00263393	0	14.6969	0.00000	0	0	PI 20:3;0-20:3;0	-0.000677676	0.0017779	-0.150833	0.880203	0.983478	-7.24664	1	0
0.00255999	0	14.6969	0.00000	0	0	PI 14:0;0-16:0;0	-0.000658653	0.001728	-0.150814	0.880218	0.983478	-7.24664	1	0
0.00227859	0	14.6969	0.00000	0	0	PI 14:0;0-17:0;0	-0.000586252	0.00153805	-0.150723	0.88029	0.983478	-7.24665	1	0
0.00227859	0	14.6969	0.00000	0	0	DAG 14:1;0-16:0;0	-0.000586252	0.00153805	-0.150723	0.88029	0.983478	-7.24665	1	0
0.00221149	0	14.6969	0.00000	0	0	DAG 15:1;0-16:0;0	-0.000568987	0.00149275	-0.150696	0.880311	0.983478	-7.24666	1	0
0.00195554	0	14.6969	0.00000	0	0	DAG 15:0;0-18:2;0	-0.000503135	0.00131999	-0.150566	0.880414	0.983478	-7.24668	1	0
0.00189653	0	14.6969	0.00000	0	0	DAG 14:0;0-18:2;0	-0.000487951	0.00128015	-0.150528	0.880443	0.983478	-7.24668	1	0
0.00182712	0	14.6969	0.00000	0	0	DAG 14:0;0-17:0;0	-0.000470093	0.0012333	-0.15048	0.880482	0.983478	-7.24669	1	0
0.00159962	0	14.6969	0.00000	0	0	DAG 15:0;0-17:0;0	-0.000411561	0.00107974	-0.150273	0.880645	0.983478	-7.24672	1	0
0.00108583	0	14.6969	0.00000	0	0	DAG 14:0;0-17:1;0	-0.000279371	0.000732938	-0.149251	0.88145	0.983478	-7.24687	1	0
0.000964268	0	14.6969	0.00000	0	0	PE 16:1;0-22:5;0	-0.000248094	0.000650881	-0.14875	0.881845	0.983478	-7.24695	1	0
0.000886782	0	14.6969	0.00000	0	0	DAG 15:0;0-17:1;0	-0.000228157	0.000598578	-0.148322	0.882182	0.983478	-7.24701	1	0
0.000854144	0	14.6969	0.00000	0	0	Cer 32:1;2	-0.00021976	0.000576547	-0.148108	0.882352	0.983478	-7.24704	1	0
0.000817652	0	14.6969	0.00000	0	0	DAG 15:0;0-15:1;0	-0.000210371	0.000551915	-0.147838	0.882564	0.983478	-7.24708	1	0
0.000724178	0	14.6969	0.00000	0	0	DAG 12:0;0-18:1;0	-0.000186322	0.00048882	-0.146962	0.883255	0.983478	-7.24721	1	0
0.000724178	0	14.6969	0.00000	0	0	DAG 16:1;0-20:2;0	-0.000186322	0.00048882	-0.146962	0.883255	0.983478	-7.24721	1	0
0.0403307	0.0423432	8.7597	8.23454	0	0	PC 16:1;0-17:1;0	0.00727832	0.0409848	0.146743	0.883428	0.983478	-7.24724	6	7
0.000673772	0	14.6969	0.00000	0	0	DAG 17:0;0-17:1;0	-0.000173353	0.000454796	-0.146341	0.883745	0.983478	-7.2473	1	0
0.00064905	0	14.6969	0.00000	0	0	DAG 13:0;0-18:1;0	-0.000166992	0.000438109	-0.145985	0.884025	0.983478	-7.24736	1	0
1.20982	1.12295	0.513618	0.518887	1.25777	1.21148	LPE 18:2;0	0.012062	1.18159	0.141498	0.887566	0.983966	-7.248	193	93
0.000462083	0	14.6969	0.00000	0	0	PE 20:1;0-20:4;0	-0.000118888	0.000311906	-0.141426	0.887623	0.983966	-7.24801	1	0
2.99177	2.90316	0.288496	0.186356	3.12121	2.9878	TAG 51:2;0	-0.0148307	2.96297	-0.136316	0.891657	0.986683	-7.24872	209	104
0.00031647	0	14.6969	0.00000	0	0	PE O- 18:0;0-20:5;0	-8.14236e-05	0.000213617	-0.132392	0.894758	0.987564	-7.24924	1	0
1.19248	1.18056	0.456637	0.432079	1.2483	1.15445	PI 18:2;0-18:2;0	0.00987383	1.1886	0.131297	0.895623	0.987564	-7.24939	205	101
0.0444986	0.102881	6.60712	4.55383	0	0	PE O- 18:2;0-22:6;0	0.00649943	0.0634727	0.128831	0.897573	0.987965	-7.24971	5	5
0.00586682	0.00294566	14.6969	10.198	0	0	TAG 55:2;0	0.00117367	0.00491744	0.114193	0.909157	0.997505	-7.25148	1	1
0.0653907	0.120069	3.58005	2.80412	0	0	PE O- 18:1;0-20:3;0	-0.00428099	0.083161	-0.113295	0.909869	0.997505	-7.25159	22	16
0.0678762	0.0986758	4.79429	3.5473	0	0	PE O- 16:1;0-20:5;0	0.00525034	0.0778861	0.111811	0.911044	0.997505	-7.25175	10	9
0.0477407	0.0267051	7.02369	7.27934	0	0	DAG 18:0;0-18:1;0	-0.00439869	0.0409041	-0.105104	0.91636	1	-7.25248	5	2
2.07339	2.1193	0.283372	0.300164	2.18098	2.10968	PE 16:0;0-20:4;0	-0.00767974	2.08831	-0.0904231	0.928008	1	-7.25391	207	102
0.000123287	0	14.6969	0.00000	0	0	PC 18:1;0-19:4;0	-3.17202e-05	8.3219e-05	-0.0872598	0.93052	1	-7.25419	1	0
0.130787	0.142703	2.17561	1.82447	0	0	PC 17:1;0-18:0;0	-0.00317692	0.13466	-0.0814276	0.935153	1	-7.25468	44	29
0.0637072	0.0620202	4.81638	4.57925	0	0	PC 17:0;0-20:2;0	0.00339946	0.0631589	0.0804722	0.935912	1	-7.25476	11	10
0.0429292	0.032391	5.33828	7.41714	0	0	TAG 56:10;0	-0.00260909	0.0395043	-0.0795068	0.93668	1	-7.25484	8	2
0.00466326	0.00200271	14.6969	10.198	0	0	TAG 47:3;0	0.000624421	0.00379858	0.0769867	0.938683	1	-7.25503	1	1
0.037436	0.0377184	4.43346	3.20416	0	0	PC 20:0;0-20:4;0	0.0013563	0.0375278	0.0629408	0.949853	1	-7.25602	15	11
0.918088	1.02995	0.88173	0.7345	1.12632	1.22103	SM 34:0;2	0.00616999	0.954442	0.0554801	0.955791	1	-7.25646	132	78
0.0872461	0.109493	4.25833	4.29623	0	0	TAG 58:11;0	-0.00286364	0.0944764	-0.0500546	0.96011	1	-7.25674	13	6
0.0341187	0.0393782	10.5604	7.422577	0	0	PC 16:0;0-19:3;0	-0.00237317	0.035828	-0.0495451	0.960516	1	-7.25677	2	2
3.84458	3.85973	0.111926	0.12032	3.80981	3.845	SM 36:1;2	0.00270961	3.8495	0.0435242	0.965311	1	-7.25705	216	104
0.274411	0.278583	2.09108	2.35681	0	0	PC O- 18:1;0-20:5;0	-0.00342351	0.275767	-0.040345	0.967843	1	-7.25718	49	20
0.244973	0.223884	2.46753	2.75641	0	0	TAG 60:11;0	0.00273526	0.238119	0.0318898	0.97458	1	-7.25748	33	14
2.58531e-05	0	14.6969	0.00000	0	0	DAG 16:2;0-18:1;0	-6.65166e-06	1.74508e-05	-0.0221665	0.982329	1	-7.25775	1	0
0.763694	0.811016	1.64178	1.46446	0	0	PE O- 16:1;0-22:6;0	-0.002994	0.779074	-0.0172332	0.986261	1	-7.25784	60	34
0.0833	0.057185	4.01186	4.57948	0	0	DAG 16:1;0-18:2;0	-0.000399046	0.0748126	-0.00907083	0.992768	1	-7.25795	14	5
0	0	0	0	0	0	CE 22:2;0	0	0	0	1	1	-7.25799	0	0
0	0	0	0	0	0	Cer 38:2;4	0	0	0	1	1	-7.25799	0	0
0	0	0	0	0	0	Cer 42:1;4	0	0	0	1	1	-7.25799	0	0
0	0	0	0	0	0	DAG 12:0;0-18:0;0	0	0	0	1	1	-7.25799	0	0
0	0	0	0	0	0	DAG 13:0;0-17:0;0	0	0	0	1	1	-7.25799	0	0
0	0	0	0	0	0	DAG 14:1;0-18:0;0	0	0	0	1	1	-7.25799	0	0
0	0	0	0	0	0	DAG 15:0;0-24:0;0	0	0	0	1	1	-7.25799	0	0
0	0	0	0	0	0	DAG 16:0;0-24:0;0	0	0	0	1	1	-7.25799	0	0
0	0	0	0	0	0	DAG 17:0;0-18:0;0	0	0	0	1	1	-7.25799	0	0
0	0	0	0	0	0	DAG 17:0;0-18:1;0	0	0	0	1	1	-7.25799	0	0
0	0	0	0	0	0	DAG 17:0;0-24:0;0	0	0	0	1	1	-7.25799	0	0
0	0	0	0	0	0	DAG 18:2;0-20:5;0	0	0	0	1	1	-7.25799	0	0
0	0	0	0	0	0	DAG 18:2;0-22:5;0	0	0	0	1	1	-7.25799	0	0
0	0	0	0	0	0	DAG 22:6;0-22:6;0	0	0	0	1	1	-7.25799	0	0
0	0	0	0	0	0	PC 16:0;0-21:5;0	0	0	0	1	1	-7.25799	0	0
0	0	0	0	0	0	PC 17:0;0-19:3;0	0	0	0	1	1	-7.25799	0	0
0	0	0	0	0	0	PC 19:1;0-20:4;0	0	0	0	1	1	-7.25799	0	0
0	0	0	0	0	0	PC 19:6;0-20:4;0	0	0	0	1	1	-7.25799	0	0
0	0	0	0	0	0	PC O- 16:2;0-22:3;0	0	0	0	1	1	-7.25799	0	0
0	0	0	0	0	0	PC O- 17:0;0-18:1;0	0	0	0	1	1	-7.25799	0	0
0	0	0	0	0	0	PC O- 17:0;0-21:5;0	0	0	0	1	1	-7.25799	0	0
0	0	0	0	0	0	PC O- 17:1;0-18:0;0	0	0	0	1	1	-7.25799	0	0
0	0	0	0	0	0	PC O- 18:0;0-22:4;0	0	0	0	1	1	-7.25799	0	0
0	0	0	0	0	0	PC O- 18:2;0-22:4;0	0	0	0	1	1	-7.25799	0	0
0	0	0	0	0	0	PE O- 17:0;0-20:3;0	0	0	0	1	1	-7.25799	0	0
0	0	0	0	0	0	PE O- 18:0;0-20:6;0	0	0	0	1	1	-7.25799	0	0
0	0	0	0	0	0	PI 16:0;0-18:0;0	0	0	0	1	1	-7.25799	0	0
0	0	0	0	0	0	PI 17:0;0-17:0;0	0	0	0	1	1	-7.25799	0	0
0	0	0	0	0	0	PI 18:0;0-20:2;0	0	0	0	1	1	-7.25799	0	0
0	0	0	0	0	0	TAG 44:3;0	0	0	0	1	1	-7.25799	0	0
0	0	0	0	0	0	TAG 53:0;0	0	0	0	1	1	-7.25799	0	0
0	0	0	0	0	0	TAG 54:0;0	0	0	0	1	1	-7.25799	0	0
0	0	0	0	0	0	TAG 55:0;0	0	0	0	1	1	-7.25799	0	0
0	0	0	0	0	0	TAG 56:0;0	0	0	0	1	1	-7.25799	0	0
0	0	0	0	0	0	TAG 57:0;0	0	0	0	1	1	-7.25799	0	0
0	0	0	0	0	0	TAG 58:0;0	0	0	0	1	1	-7.25799	0	0
0	0	0	0	0	0	TAG 60:2;0	0	0	0	1	1	-7.25799	0	0

### Sheet: CVDvsIS
mean_CVD	mean_Stroke	CV_CVD	CV_Stroke	median_CVD	median_Stroke	lipids	logFC	AveExpr	t	P.Value	adj.P.Val	B	# rep CVD	# rep Stroke
4.28142	3.35923	0.187933	0.404555	4.23603	3.38679	PC 16:0;0-20:5;0	-0.965109	4.19971	-4.79835	2.84816e-06	0.00177441	3.64983	216	20
0.00682196	0.117678	10.3795	3.185725	0	0	TAG 53:1;0	0.108997	0.0166447	3.63766	0.000338323	0.0958763	-0.893842	2	2
0.755858	1.54903	1.45467	0.777957	0	1.67991	TAG 46:2;0	0.902792	0.826139	3.53342	0.000494002	0.0958763	-1.2481	85	15
0.00520698	0.0756261	10.6873	3.260985	0	0	PE 18:0;0-18:3;0	0.0723527	0.0114467	3.47171	0.000615578	0.0958763	-1.45344	2	2
1.65316	2.56294	0.78589	0.300693	1.85655	2.43274	TAG 48:3;0	0.98904	1.73377	3.37662	0.000858924	0.107022	-1.76349	150	21
1.02684	1.65911	0.857415	0.435876	1.37333	1.79039	LPC 16:1;0	0.643716	1.08287	3.18334	0.00165306	0.171643	-2.36951	131	19
0.999614	1.51902	0.761805	0.316989	1.26723	1.57705	PC O- 18:0;0-14:0;0	0.530556	1.04564	3.0708	0.0023867	0.179065	-2.70729	148	20
2.58531e-05	0.0148522	14.6969	4.582576	0	0	DAG 16:2;0-18:1;0	0.0142185	0.00133958	3.07045	0.00238937	0.179065	-2.70831	1	1
1.07844	0.561867	0.722095	1.23446	1.28546	0	PC O- 16:0;0-22:6;0	-0.546065	1.03267	-3.04173	0.00261984	0.179065	-2.79272	155	10
5.04455	4.75435	0.0706234	0.236206	5.05538	5.05538	PC 16:0;0-18:0;0	-0.329229	5.01884	-3.0126	0.00287424	0.179065	-2.87755	216	20
0.641584	0.0880562	1.73501	4.58258	0	0	PE O- 18:1;0-22:6;0	-0.68502	0.592537	-2.79234	0.00566456	0.26415	-3.49458	55	1
6.6655	6.41824	0.07082	0.0543573	6.70053	6.35576	PC 18:0;0-20:4;0	-0.294738	6.6436	-2.76611	0.00612498	0.26415	-3.56516	216	21
1.51367	0.768604	0.877272	1.6216	2.16072	0	CE 20:2;0	-0.844815	1.44765	-2.76245	0.00619176	0.26415	-3.57494	126	6
0.254651	0.720352	2.89305	1.51809	0	0	TAG 44:0;0	0.495654	0.295915	2.75509	0.00632821	0.26415	-3.59461	27	7
2.90389	2.39964	0.304074	0.415627	2.90261	2.47482	PC 18:0;0-20:5;0	-0.568682	2.85921	-2.74862	0.00645044	0.26415	-3.61186	211	19
1.26178	0.905189	0.488401	0.811982	1.40796	0.933764	PC 18:2;0-20:1;0	-0.396246	1.23019	-2.72385	0.00693829	0.26415	-3.67753	189	14
1.44797	0.676906	1.00132	1.85625	2.12955	0	CE 24:2;0	-0.89794	1.37964	-2.71083	0.00720795	0.26415	-3.71183	111	5
0.00517273	0.0719773	14.6969	4.582576	0	0	SM 36:1;4	0.0751184	0.0110921	2.68757	0.00771312	0.26696	-3.77271	1	1
0.261643	0.607649	1.87727	1.15816	0	0.435255	PE 18:1;0-18:2;0	0.312409	0.292302	2.62815	0.00915209	0.286715	-3.92602	60	11
2.84579	2.62252	0.134747	0.142742	2.80478	2.60534	PE O- 18:2;0-20:4;0	-0.233935	2.82601	-2.62615	0.00920433	0.286715	-3.93111	216	21
0.276585	0	1.81615	0	0	0	PC O- 16:1;0-22:5;0	-0.29137	0.252077	-2.6058	0.00975276	0.289332	-3.98283	58	0
2.98806	3.85459	0.578237	0.285517	3.27591	3.845	TAG 48:2;0	1.00564	3.06484	2.58381	0.0103782	0.293892	-4.0383	177	21
0.134942	0.402024	3.68666	1.73985	0	0	TAG 42:0;0	0.305812	0.158607	2.55134	0.0113672	0.302038	-4.11937	19	6
0.432683	0.725036	1.13195	0.63869	0.241591	0.752709	LPE 16:0;0	0.28819	0.458588	2.53738	0.0118179	0.302038	-4.15394	110	18
0.592427	0.868317	0.830831	0.425816	0.684475	0.841927	PC O- 16:0;0-16:0;0	0.284391	0.616873	2.52827	0.0121203	0.302038	-4.17638	148	20
4.07524	3.66466	0.177736	0.325011	4.05781	4.05781	PC 18:2;0-18:2;0	-0.442613	4.03886	-2.45596	0.0147776	0.354094	-4.35194	216	20
0.763694	0.119893	1.64178	4.58258	0	0	PE O- 16:1;0-22:6;0	-0.681566	0.706648	-2.42058	0.0162568	0.375109	-4.43606	60	1
0.0536301	0.235497	6.08558	2.32391	0	0	TAG 40:0;0	0.196009	0.0697449	2.4039	0.0169985	0.378217	-4.47532	7	4
1.20982	0.819594	0.513618	0.627908	1.25776	0.860109	LPE 18:2;0	-0.32433	1.17525	-2.30088	0.0222768	0.461662	-4.71205	193	18
2.04353	2.31783	0.283889	0.164798	2.09899	2.32667	PC O- 18:0;0-20:4;0	0.30159	2.06784	2.29325	0.0227198	0.461662	-4.72921	207	21
1.18931	1.88955	1.26679	0.845445	0	2.16072	TAG 46:1;0	0.803445	1.25136	2.28896	0.0229719	0.461662	-4.73882	94	14
0.926116	1.10083	0.438208	0.451336	0.938178	1.15445	PE 18:1;0-18:1;0	0.216473	0.941597	2.2684	0.0242151	0.471439	-4.78464	209	20
5.96449	5.5917	0.140016	0.138867	5.97312	5.45771	CE 20:5;0	-0.4325	5.93146	-2.24896	0.0254443	0.476297	-4.82762	216	21
9.57941	9.65929	0.0179551	0.0152512	9.62715	9.62715	CE 18:1;0	0.0885028	9.58649	2.24053	0.0259937	0.476297	-4.84613	216	21
0.0833	0.265164	4.01186	1.89718	0	0	DAG 16:1;0-18:2;0	0.181057	0.0994145	2.20956	0.0281028	0.485162	-4.91361	14	5
2.56109	2.81568	0.161353	0.139819	2.56131	2.85583	PC 16:1;0-18:2;0	0.20562	2.58365	2.17902	0.0303264	0.485162	-4.97928	215	21
0.0299164	0.123719	5.89843	3.1746	0	0	LPC 14:0;0	0.10201	0.038228	2.15026	0.032558	0.485162	-5.04032	7	2
0.939497	0.289562	1.67529	2.99565	0	0	PC 17:0;0-20:5;0	-0.75974	0.881908	-2.14869	0.0326837	0.485162	-5.04362	67	3
0.000757524	0.00800266	13.1651	4.582576	0	0	PE O- 18:2;0-16:0;0	0.00714211	0.0013995	2.13088	0.0341404	0.485162	-5.08101	2	1
3.44173	4.12174	0.518468	0.2902	3.80981	3.92669	TAG 48:1;0	0.854778	3.50198	2.13021	0.0341958	0.485162	-5.0824	188	21
0.00492161	0.0549739	14.6969	4.582576	0	0	TAG 38:0;0	0.0499588	0.00935662	2.1244	0.0346833	0.485162	-5.09451	1	1
0.205358	0	3.686	0	0	0	PC 15:0;0-22:6;0	-0.343247	0.187162	-2.12287	0.0348134	0.485162	-5.09772	15	0
1.1888	1.35374	0.376557	0.286736	1.26723	1.32218	PC O- 18:1;0-20:3;0	0.215759	1.20341	2.12253	0.0348419	0.485162	-5.09842	207	21
0.365481	0.113591	1.47465	2.41713	0	0	PC O- 16:0;0-20:5;0	-0.257744	0.343161	-2.12096	0.034975	0.485162	-5.10168	85	4
0.000338319	0.00387818	14.6969	4.582576	0	0	PE O- 16:2;0-18:0;0	0.0035293	0.000651978	2.12015	0.0350438	0.485162	-5.10336	1	1
4.34234	4.18202	0.100983	0.106751	4.28324	4.05781	PC 18:1;0-20:4;0	-0.210973	4.32814	-2.09334	0.0373938	0.506443	-5.15881	216	21
1.20244	1.60574	0.56713	0.267251	1.39078	1.64034	PI 18:1;0-18:2;0	0.315907	1.23818	2.08231	0.0383985	0.508984	-5.1814	175	21
3.23639	3.01595	0.159202	0.144352	3.22533	3.12121	PE O- 18:1;0-20:4;0	-0.243643	3.21685	-2.05972	0.0405292	0.522383	-5.22734	216	21
5.08557	4.94794	0.088761	0.081699	5.12864	4.97949	PC 18:0;0-22:6;0	-0.208145	5.07338	-2.05398	0.0410863	0.522383	-5.23894	216	21
8.70311	8.54494	0.0483073	0.0368887	8.78544	8.59137	CE 20:4;0	-0.194515	8.68909	-2.04182	0.0422892	0.526924	-5.26342	216	21
0.237545	0.462352	2.2471	1.50537	0	0	TAG 56:2;0	0.254228	0.257465	1.99243	0.047484	0.569151	-5.36134	40	7
1.82782	1.5152	0.31913	0.288111	1.73341	1.40796	LPE 20:4;0	-0.260598	1.80012	-1.97291	0.0496808	0.569151	-5.3994	215	21
0.157538	0.356311	3.05695	1.90175	0	0	TAG 46:3;0	0.229423	0.175151	1.97285	0.049687	0.569151	-5.3995	25	5
0.0490267	0.199938	6.548	3.18301	0	0	CE 14:1;0	0.164478	0.0623986	1.97069	0.0499363	0.569151	-5.40371	5	2
0.195037	0.0678199	1.722	2.99869	0	0	PE O- 16:0;0-20:4;0	-0.148471	0.183764	-1.96015	0.0511631	0.569151	-5.42409	72	3
1.68276	1.36959	0.393308	0.366659	1.54871	1.2483	LPE 22:6;0	-0.295643	1.65501	-1.95458	0.0518218	0.569151	-5.43482	215	21
0.315619	0.123669	1.38742	2.34098	0	0	PC O- 18:0;0-20:5;0	-0.194348	0.298611	-1.95246	0.0520732	0.569151	-5.43887	91	4
0.765011	0.290263	1.38145	2.22422	0	0	SHE 38:1;0	-0.451534	0.722945	-1.886	0.0605317	0.638502	-5.56446	88	4
0.0319634	0.12439	6.90313	3.35567	0	0	TAG 42:2;0	0.106644	0.0401532	1.88585	0.0605513	0.638502	-5.56473	5	2
1.29411	0.722715	0.971441	1.23991	1.39937	0	LPC 22:6;0	-0.536132	1.24348	-1.87185	0.0624723	0.638502	-5.59065	126	9
2.13343	2.55314	0.654354	0.615872	2.28525	2.69274	TAG 48:0;0	0.603782	2.17062	1.87152	0.0625178	0.638502	-5.59125	175	17
0.277573	0.573378	2.77301	1.86376	0	0	TAG 44:1;0	0.341269	0.303784	1.83885	0.0672014	0.664656	-5.65098	31	5
0.203661	0	2.76822	0	0	0	PI 18:2;0-20:4;0	-0.230371	0.185615	-1.83878	0.0672124	0.664656	-5.65112	26	0
0.0403307	0.199453	8.7597	4.58258	0	0	PC 16:1;0-17:1;0	0.181194	0.0544301	1.81218	0.0712371	0.693448	-5.69898	6	1
5.5164	5.98323	0.286958	0.144544	5.88072	5.97312	TAG 50:1;0	0.636421	5.55776	1.80447	0.0724407	0.694317	-5.71274	208	21
4.26769	4.09325	0.0958973	0.0953434	4.23603	4.10012	SM 40:1;2	-0.168247	4.25224	-1.77191	0.0777084	0.730296	-5.77018	216	21
1.1074	0.731982	0.782902	1.06495	1.28546	0.552959	SHE 36:1;0	-0.353715	1.07414	-1.76694	0.0785391	0.730296	-5.77885	149	11
1.12057	0.616546	1.34636	2.16157	0	0	PC 18:1;0-20:5;0	-0.607989	1.07591	-1.75573	0.0804398	0.73697	-5.79834	79	4
0.000419736	0.00347985	14.6969	4.582576	0	0	PE O- 16:0;0-18:2;0	0.00310254	0.000690886	1.7485	0.0816864	0.737545	-5.81085	1	1
0.00899472	0.0358435	5.93364	3.72366	0	0	DAG 14:0;0-18:0;0	0.0259084	0.0113737	1.73222	0.08455	0.744775	-5.83882	10	2
0.0143358	0.114849	14.6969	4.582576	0	0	TAG 44:2;0	0.102129	0.023242	1.73038	0.0848781	0.744775	-5.84196	1	1
0.274411	0.0662277	2.09108	4.58258	0	0	PC O- 18:1;0-20:5;0	-0.222131	0.255964	-1.71625	0.087437	0.74701	-5.86601	49	1
0.423906	0.224114	0.932826	1.96127	0.382555	0	PC O- 17:2;0-17:0;0	-0.157406	0.406203	-1.71348	0.0879456	0.74701	-5.8707	152	6
2.75007	2.56404	0.180751	0.141637	2.71549	2.53857	PE O- 16:1;0-20:4;0	-0.193648	2.73358	-1.70687	0.0891697	0.74701	-5.88186	216	21
0.0964742	0.23119	4.41928	2.58881	0	0	TAG 42:1;0	0.174399	0.108411	1.70281	0.0899289	0.74701	-5.8887	13	3
0.176023	0.387579	3.24894	2.15627	0	0	CE 16:2;0	0.23466	0.194769	1.68469	0.093379	0.765462	-5.91902	19	4
4.92024	5.39007	0.280979	0.149611	5.20299	5.54286	TAG 50:3;0	0.521226	4.96187	1.6685	0.0965505	0.773148	-5.94583	208	21
2.9063	3.32539	0.406893	0.221646	3.12121	3.47684	TAG 50:4;0	0.445494	2.94343	1.66182	0.0978845	0.773148	-5.95683	199	21
0.314017	0.446104	1.08465	0.897202	0.248977	0.394657	PC O- 17:0;0-15:0;0	0.133833	0.325721	1.65998	0.0982554	0.773148	-5.95986	134	16
0.35469	0.134184	1.62924	2.94387	0	0	PC 20:1;0-20:4;0	-0.21652	0.335151	-1.64613	0.101076	0.773148	-5.98248	72	3
3.73018	3.60837	0.109842	0.113923	3.75092	3.44578	PC 18:1;0-20:3;0	-0.155859	3.71939	-1.64508	0.101293	0.773148	-5.9842	216	21
1.07226	1.4256	1.13478	0.938901	0.718328	1.77089	TAG 46:0;0	0.465434	1.10357	1.64281	0.101763	0.773148	-5.98788	110	13
0.127523	0.375978	5.71138	3.15837	0	0	TAG 52:1;0	0.294493	0.149538	1.63113	0.104206	0.782172	-6.00679	7	2
11.0588	10.9868	0.01722	0.0324181	11.0944	11.0944	CE 18:2;0	-0.0786948	11.0524	-1.61264	0.108169	0.802253	-6.03645	216	21
2.09036	2.36533	0.322337	0.189941	2.18098	2.49709	PI 16:0;0-18:2;0	0.244768	2.11472	1.60127	0.110663	0.811092	-6.05451	205	21
0.010584	0.0629609	12.0429	4.582576	0	0	PE O- 17:1;0-20:4;0	0.0544802	0.015225	1.57877	0.115738	0.82063	-6.08991	3	1
0.148419	0	3.25955	0	0	0	PC 14:0;0-20:4;0	-0.169023	0.135268	-1.57137	0.117445	0.82063	-6.10144	20	0
0.904791	0.703774	0.873953	1.3914	1.11731	0	PC 16:1;0-20:3;0	-0.291601	0.88698	-1.57034	0.117684	0.82063	-6.10304	133	8
0.463436	0.240502	1.06636	1.53137	0.364648	0	DAG 18:0;0-18:2;0	-0.174701	0.443683	-1.56437	0.11908	0.82063	-6.11231	117	7
1.60209	1.81393	0.472381	0.408277	1.73341	2.00129	DAG 16:0;0-18:2;0	0.273094	1.62086	1.56327	0.119338	0.82063	-6.114	191	19
2.69075	2.84104	0.130884	0.103363	2.71549	2.90261	SM 32:1;2	0.125073	2.70407	1.55375	0.121594	0.82063	-6.12869	216	21
0.145184	0.239699	2.42192	1.73976	0	0	DAG 14:0;0-18:1;0	0.12812	0.153559	1.55304	0.121763	0.82063	-6.12978	35	6
0.0160435	0.0781114	8.49259	4.58258	0	0	TAG 58:4;0	0.0599783	0.0215431	1.54186	0.124456	0.82063	-6.14691	3	1
1.10822	1.26289	0.469154	0.53209	1.10849	1.32218	DAG 18:2;0-18:2;0	0.190538	1.12192	1.53776	0.125456	0.82063	-6.15316	211	19
3.78863	3.69557	0.101167	0.0903201	3.75092	3.77113	SM 40:2;2	-0.133765	3.78039	-1.53354	0.12649	0.82063	-6.15957	216	21
0.0196264	0.0834327	8.44786	4.58258	0	0	TAG 36:0;0	0.0690958	0.0252801	1.53096	0.127129	0.82063	-6.16349	3	1
1.76777	1.34173	0.966369	1.31172	2.71553	0	PC 15:0;0-20:4;0	-0.602568	1.73002	-1.52836	0.127771	0.82063	-6.16742	113	8
0.00486671	0.0342061	11.9473	4.582576	0	0	PE 18:0;0-22:5;0	0.0251719	0.0074664	1.50607	0.133394	0.829973	-6.20091	2	1
1.51744	1.7138	0.328136	0.331334	1.52946	1.5859	PI 18:1;0-18:1;0	0.175195	1.53484	1.49427	0.136451	0.829973	-6.21845	215	21
0.490048	0.327301	1.42628	1.46915	0	0	TAG 55:6;0	-0.234729	0.475628	-1.49363	0.136617	0.829973	-6.21939	75	7
0.114627	0.241653	3.46293	2.8445	0	0	PI 16:0;0-16:1;0	0.148833	0.125882	1.49216	0.137002	0.829973	-6.22157	18	3
1.87457	1.62696	0.382435	0.275783	1.92142	1.4756	PI 16:0;0-18:1;0	-0.242572	1.85263	-1.49159	0.13715	0.829973	-6.22241	205	21
0.00213763	0.0114846	11.3718	3.514934	0	0	PC O- 16:0;0-20:2;0	0.00906456	0.00296584	1.49133	0.137219	0.829973	-6.22279	2	2
0.153885	0.0540882	2.11867	2.73829	0	0	PC O- 18:2;0-20:3;0	-0.108655	0.145043	-1.48272	0.139491	0.834705	-6.23548	49	3
0.669308	0.47912	0.884206	1.18343	0.806735	0	PE O- 16:1;0-22:5;0	-0.202992	0.652456	-1.47826	0.140681	0.834705	-6.24202	136	10
1.36688	1.02402	1.03233	1.20581	1.17389	0	PC 17:1;0-18:2;0	-0.47037	1.3365	-1.45898	0.145908	0.852245	-6.27007	109	9
1.09678	0.629256	0.983125	1.32324	1.26723	0	LPC 20:3;0	-0.353937	1.05535	-1.4526	0.147672	0.852245	-6.27928	122	8
0.670734	0.774417	0.585216	0.470101	0.702312	0.752709	PC 14:0;0-18:0;0	0.131279	0.679921	1.45235	0.147741	0.852245	-6.27964	197	21
6.18318	6.55654	0.23155	0.112967	6.5721	6.5721	TAG 50:2;0	0.463816	6.21626	1.44292	0.150378	0.859502	-6.29317	210	21
4.30145	4.53797	0.167157	0.100084	4.39438	4.57275	CE 14:0;0	0.23293	4.32241	1.42758	0.154743	0.87641	-6.31499	214	21
0.254279	0	2.94773	0	0	0	CE 22:0;0	-0.235991	0.231748	-1.41393	0.158708	0.890768	-6.33422	23	0
0.516038	0.250246	1.9358	3.16137	0	0	PE 18:0;0-22:6;0	-0.318101	0.492487	-1.39349	0.16479	0.905635	-6.36267	47	2
0.557031	0.394133	0.816403	1.00792	0.538535	0.370633	PC O- 16:2;0-18:1;0	-0.145115	0.542597	-1.38615	0.167018	0.905635	-6.37279	165	13
10.3316	10.3777	0.0145133	0.0229598	10.3022	10.3022	Chol	0.0513464	10.3357	1.3845	0.167521	0.905635	-6.37506	216	21
0.0151319	0.0430548	5.6289	2.59631	0	0	DAG 16:0;0-18:3;0	0.0282938	0.0176061	1.38384	0.167724	0.905635	-6.37597	9	3
0.0224631	0.0888591	8.96243	4.58258	0	0	TAG 40:1;0	0.0727267	0.0283463	1.3809	0.168625	0.905635	-6.38	3	1
3.45298	3.58041	0.121145	0.0789258	3.47684	3.56894	CE 17:1;0	0.130358	3.46427	1.36978	0.172066	0.916217	-6.39517	216	21
0.874532	1.12411	0.880988	0.67778	1.10849	1.39078	PE 16:0;0-18:2;0	0.243402	0.896647	1.35744	0.175947	0.922493	-6.41187	132	15
7.18446	7.36044	0.0793387	0.0893033	7.21109	7.21109	CE 16:1;0	0.181669	7.20005	1.34939	0.178512	0.922493	-6.42267	216	21
2.66773	2.50652	0.293292	0.445478	2.83107	2.83107	CE 17:0;0	-0.250469	2.65344	-1.33519	0.18311	0.922493	-6.44159	203	18
0.98547	0.72623	1.16597	1.63727	0	0	PC 17:0;0-22:6;0	-0.355044	0.962499	-1.33269	0.183927	0.922493	-6.4449	95	6
1.37676	1.53832	0.464966	0.394742	1.51152	1.60466	DAG 16:1;0-18:1;0	0.197007	1.39108	1.33128	0.184391	0.922493	-6.44677	191	19
0.333616	0.18142	2.5435	4.58258	0	0	PC 15:0;0-20:3;0	-0.257934	0.32013	-1.33038	0.184687	0.922493	-6.44796	33	1
2.37088	2.13301	0.416776	0.490224	2.56131	2.28525	TAG 58:9;0	-0.305612	2.34981	-1.32778	0.185543	0.922493	-6.45138	194	18
0.431608	0.579479	1.05326	1.07559	0.317518	0.492176	PC O- 16:0;0-16:1;0	0.145014	0.44471	1.32077	0.187867	0.922493	-6.4606	117	11
0.0817839	0.17538	4.08735	2.59056	0	0	TAG 47:2;0	0.106321	0.0900773	1.32052	0.187949	0.922493	-6.46092	14	3
5.57961	5.4699	0.097155	0.0975021	5.6274	5.45771	CE 22:6;0	-0.164577	5.56989	-1.32021	0.188052	0.922493	-6.46133	216	21
0.372205	0.2195	1.26426	1.8818	0	0	PC O- 16:1;0-22:4;0	-0.140214	0.358674	-1.29272	0.197379	0.948978	-6.49698	98	5
5.79173	5.89718	0.108713	0.0653911	5.88072	5.88072	LPC 16:0;0	0.180895	5.80108	1.28943	0.19852	0.948978	-6.5012	215	21
7.6159	7.50003	0.0529839	0.0564627	7.6037	7.6037	PC 16:0;0-20:4;0	-0.121412	7.60563	-1.28625	0.199626	0.948978	-6.50527	216	21
0.155224	0	3.38305	0	0	0	PC 17:0;0-22:4;0	-0.150202	0.14147	-1.28373	0.200505	0.948978	-6.50849	18	0
0.213512	0.0653967	2.44321	4.58258	0	0	TAG 60:10;0	-0.151301	0.200387	-1.28212	0.201068	0.948978	-6.51054	33	1
1.18913	1.03757	0.338355	0.522407	1.23047	1.19376	PC O- 16:1;0-20:3;0	-0.122346	1.1757	-1.26922	0.205621	0.959032	-6.52688	210	18
0.024339	0.112825	7.80166	4.58258	0	0	PC 19:0;0-20:4;0	0.0689001	0.0321795	1.26243	0.208047	0.959032	-6.53541	4	1
0.701858	0.30875	1.66844	2.51248	0	0	CE 23:2;0	-0.334863	0.667025	-1.26154	0.208369	0.959032	-6.53654	59	3
3.08413	3.20454	0.176823	0.182393	3.09653	3.09653	DAG 18:1;0-18:2;0	0.159998	3.09479	1.2588	0.209355	0.959032	-6.53996	216	21
1.29015	1.34526	0.275639	0.25686	1.30367	1.4756	PC 16:0;0-20:1;0	0.101495	1.29504	1.25215	0.211761	0.962972	-6.54825	215	21
0.306537	0.146519	2.20994	3.24476	0	0	TAG 60:12;0	-0.190855	0.292359	-1.23931	0.216469	0.977146	-6.56414	40	2
0.0556042	0.107475	2.83791	2.16046	0	0	PC O- 18:0;0-18:3;0	0.0474209	0.0602004	1.23133	0.219435	0.977146	-6.57394	33	5
0.274344	0.426338	2.05787	1.50718	0	0	TAG 49:3;0	0.163526	0.287811	1.22852	0.220484	0.977146	-6.57737	44	7
1.33175	1.4798	0.599247	0.442361	1.54871	1.4756	TAG 56:3;0	0.221987	1.34487	1.2231	0.222518	0.977146	-6.58397	170	19
0.0455853	0	4.05919	0	0	0	Cer 36:1;2	-0.0503705	0.0415461	-1.22257	0.22272	0.977146	-6.58462	17	0
0.137712	0	3.70467	0	0	0	LPC 20:5;0	-0.13813	0.12551	-1.21501	0.225584	0.982789	-6.59377	17	0
0.202682	0.130613	1.66738	1.76061	0	0	PE O- 16:1;0-20:3;0	-0.0926575	0.196296	-1.21	0.227499	0.984247	-6.59981	71	7
0.202505	0.302899	2.50379	1.72991	0	0	DAG 16:0;0-16:1;0	0.139934	0.211401	1.1893	0.235523	0.991236	-6.62449	35	6
0.627869	0.702774	0.66298	0.629085	0.624204	0.632554	PC O- 16:0;0-22:4;0	0.114507	0.634506	1.18632	0.236695	0.991236	-6.62801	183	19
2.63196	2.73639	0.290369	0.217463	2.69274	2.88	DAG 16:0;0-18:1;0	0.203367	2.64121	1.18506	0.237193	0.991236	-6.62949	210	21
0.0178292	0	4.37585	0	0	0	PE 16:1;0-18:0;0	-0.0205527	0.0162494	-1.1838	0.237693	0.991236	-6.63098	14	0
0.258338	0.0924682	2.83251	4.58258	0	0	PI 18:0;0-22:4;0	-0.195597	0.243641	-1.18358	0.237777	0.991236	-6.63123	25	1
0.0755327	0	5.09948	0	0	0	PE 18:2;0-20:4;0	-0.10086	0.0688399	-1.18135	0.23866	0.991236	-6.63386	10	0
2.08385	2.21739	0.247811	0.281624	2.12037	2.36932	PE 18:0;0-18:2;0	0.144156	2.09568	1.17588	0.240834	0.993638	-6.64026	210	20
0.0872461	0	4.25833	0	0	0	TAG 58:11;0	-0.0964811	0.0795154	-1.16627	0.24469	1	-6.65146	13	0
0.0678762	0	4.79429	0	0	0	PE O- 16:1;0-20:5;0	-0.0837359	0.0618619	-1.1581	0.248	1	-6.66089	10	0
1.90698	1.94	0.181974	0.154676	1.94183	1.98135	Cer 42:1;2	0.0884777	1.90991	1.14012	0.255399	1	-6.68144	216	21
3.2986	3.41897	0.145144	0.0738503	3.3568	3.3568	PC 16:0;0-20:2;0	0.122891	3.30927	1.1373	0.256574	1	-6.68464	213	21
6.16781	6.33606	0.135114	0.0914893	6.25532	6.25532	TAG 54:3;0	0.214624	6.18272	1.13471	0.257657	1	-6.68757	216	21
0.876988	1.03941	0.924642	0.770221	1.03509	1.34052	TAG 58:6;0	0.210363	0.89138	1.11913	0.264231	1	-6.70503	124	14
0.800738	0.582868	0.798795	0.988	0.841927	0.492176	PE O- 16:1;0-22:4;0	-0.163948	0.781433	-1.11827	0.264597	1	-6.70599	157	13
5.32207	5.20481	0.0921617	0.104513	5.37209	5.28216	SM 42:2;2	-0.128331	5.31168	-1.11284	0.266915	1	-6.712	216	21
1.23124	1.08521	1.25181	1.30879	0	0	PE 16:0;0-22:6;0	-0.385938	1.2183	-1.11276	0.266951	1	-6.7121	86	8
0.0161907	0.0427392	6.34015	4.58258	0	0	PC O- 17:1;0-17:1;0	0.0293698	0.0185431	1.11044	0.267947	1	-6.71466	7	1
7.89511	8.05653	0.106981	0.0922911	8.039	8.039	TAG 52:3;0	0.214831	7.90942	1.10744	0.269239	1	-6.71797	216	21
0.112639	0.203379	3.39192	2.54695	0	0	TAG 49:0;0	0.101123	0.12068	1.09847	0.273127	1	-6.72782	19	3
0.0534442	0.165464	5.17025	2.6382	0	0	PC O- 18:0;0-18:2;0	0.0734494	0.06337	1.09601	0.274199	1	-6.7305	8	3
3.60365	3.74856	0.176892	0.247449	3.58441	3.66237	PC 16:0;0-16:1;0	0.169522	3.61649	1.09248	0.275743	1	-6.73434	216	21
0.0978631	0.0427392	4.08688	4.58258	0	0	PC 18:2;0-18:3;0	-0.0968815	0.0929787	-1.0894	0.277095	1	-6.73768	14	1
0.74458	0.920512	0.745184	0.543511	0.868968	0.970457	PI 16:0;0-20:3;0	0.138025	0.760169	1.08214	0.280302	1	-6.74553	156	18
0.0444986	0	6.60712	0	0	0	PE O- 18:2;0-22:6;0	-0.0701926	0.0405557	-1.08153	0.280574	1	-6.74619	5	0
0.50185	0.761375	1.66321	1.32737	0	0	PC 14:0;0-16:0;0	0.210333	0.524846	1.0648	0.28806	1	-6.76405	60	8
0.2092	0.128062	1.74408	2.63305	0	0	PC 14:0;0-20:3;0	-0.0892717	0.202011	-1.05741	0.291414	1	-6.77186	63	3
0.037436	0	4.43346	0	0	0	PC 20:0;0-20:4;0	-0.0390469	0.0341188	-1.05586	0.292117	1	-6.77348	15	0
0.142194	0	4.33926	0	0	0	PE O- 18:2;0-20:5;0	-0.144309	0.129595	-1.04959	0.294987	1	-6.78006	12	0
4.73481	4.5736	0.129222	0.114642	4.76953	4.63593	TAG 56:7;0	-0.146772	4.72052	-1.04219	0.298399	1	-6.78776	216	21
1.26499	1.15404	0.464512	0.427438	1.37333	1.23047	PC O- 18:1;0-16:0;0	-0.140022	1.25516	-1.03888	0.299931	1	-6.79119	197	20
1.53881	1.73682	0.701415	0.66414	1.82037	1.92142	TAG 49:1;0	0.261506	1.55635	1.03772	0.300469	1	-6.79239	158	16
2.94238	2.68849	0.259707	0.19258	2.85583	2.62584	LPC 20:4;0	-0.17718	2.91988	-1.03124	0.303493	1	-6.79906	216	21
3.20069	3.07276	0.137058	0.11294	3.19947	3.07113	PC O- 16:0;0-20:4;0	-0.102903	3.18936	-1.02717	0.305397	1	-6.80323	216	21
0.0484495	0	4.60647	0	0	0	PE 18:0;0-20:3;0	-0.0505736	0.0441565	-1.01701	0.310198	1	-6.81357	11	0
0.0593695	0.0435451	3.48349	3.26084	0	0	PE O- 18:0;0-20:4;0	-0.046544	0.0579673	-1.01506	0.311121	1	-6.81554	23	2
3.98939	4.2355	0.266684	0.192464	4.23603	4.57275	TAG 52:5;0	0.246284	4.01119	1.01159	0.312779	1	-6.81905	214	21
0.126704	0.0612123	3.2454	4.58258	0	0	PC O- 18:1;0-22:5;0	-0.0937778	0.120901	-1.00757	0.314701	1	-6.82309	22	1
0.276251	0.359126	1.29032	1.13457	0	0.334397	DAG 16:0;0-20:4;0	0.0844615	0.283595	1.00409	0.316372	1	-6.82657	98	11
6.55716	6.48053	0.078924	0.0868925	6.5721	6.46193	PC 16:0;0-22:6;0	-0.120889	6.55037	-1.00303	0.316882	1	-6.82763	216	21
1.92004	2.15675	0.506659	0.256328	2.0688	2.16072	TAG 52:6;0	0.219877	1.94102	0.999763	0.318456	1	-6.83089	186	21
0.431359	0.589778	1.99049	1.48214	0	0	DAG 16:0;0-16:0;0	0.197248	0.445396	0.986812	0.324752	1	-6.8437	47	7
3.19715	3.3322	0.136704	0.189586	3.14765	3.22533	PC 16:1;0-18:1;0	0.104468	3.20911	0.986456	0.324926	1	-6.84405	216	21
0.358416	0.301053	2.2504	2.53256	0	0	PC O- 18:1;0-22:6;0	-0.179436	0.353333	-0.985063	0.325609	1	-6.84541	37	3
1.40739	1.71095	0.699595	0.554398	1.84918	1.90175	PI 16:1;0-18:0;0	0.222363	1.43428	0.97991	0.32814	1	-6.85045	150	17
3.91683	4.09141	0.150484	0.0951035	3.96886	4.10012	PC 17:0;0-18:2;0	0.129379	3.9323	0.9724	0.331854	1	-6.85776	215	21
3.67159	3.58177	0.122038	0.127434	3.66237	3.50949	PC O- 18:1;0-20:4;0	-0.101386	3.66363	-0.970415	0.33284	1	-6.85968	216	21
6.41542	6.61996	0.154344	0.139004	6.5721	6.85249	TAG 52:4;0	0.221861	6.43355	0.967729	0.334177	1	-6.86227	216	21
0.0429292	0	5.33828	0	0	0	TAG 56:10;0	-0.0490539	0.0391253	-0.961411	0.337336	1	-6.86834	8	0
2.07339	2.22149	0.283372	0.260041	2.18098	2.32667	PE 16:0;0-20:4;0	0.129358	2.08651	0.947475	0.344372	1	-6.88159	207	20
0.0903315	0	5.71533	0	0	0	DAG 18:2;0-24:3;0	-0.107691	0.0823275	-0.937381	0.349527	1	-6.89107	7	0
0.0296832	0	9.02577	0	0	0	PC O- 16:1;0-22:6;0	-0.0546152	0.027053	-0.924647	0.3561	1	-6.90288	3	0
0.0305227	0.0865228	5.26502	3.11476	0	0	PC O- 18:1;0-18:1;0	0.0365854	0.0354848	0.922689	0.357118	1	-6.90468	8	3
2.99177	3.13218	0.288496	0.209107	3.12121	3.22533	TAG 51:2;0	0.18073	3.00421	0.917803	0.359665	1	-6.90916	209	21
0.111388	0	4.23405	0	0	0	PC 16:0;0-19:2;0	-0.095701	0.101518	-0.911853	0.362783	1	-6.91459	12	0
3.39596	3.36871	0.129588	0.061175	3.38679	3.3022	PC 17:0;0-20:4;0	-0.087928	3.39355	-0.90855	0.36452	1	-6.91758	216	21
0.0392553	0	5.62084	0	0	0	PC O- 18:2;0-14:0;0	-0.0444778	0.035777	-0.905211	0.366283	1	-6.9206	7	0
3.33153	3.27482	0.107346	0.120831	3.3568	3.32893	PC 18:2;0-20:4;0	-0.0746196	3.3265	-0.889638	0.374572	1	-6.93453	216	21
0.0303699	0	7.59991	0	0	0	PC O- 18:1;0-22:4;0	-0.0453294	0.0276788	-0.885891	0.376584	1	-6.93784	4	0
0.0514853	0	5.54922	0	0	0	PC O- 16:2;0-16:0;0	-0.0559313	0.0469233	-0.878781	0.38042	1	-6.94409	7	0
6.11875	6.23647	0.123438	0.0911133	6.25532	6.25532	TAG 54:4;0	0.151046	6.12918	0.876709	0.381542	1	-6.94591	216	21
0.00958261	0.0334434	12.1286	4.582576	0	0	PE O- 16:1;0-18:1;0	0.0243072	0.0116969	0.87073	0.384792	1	-6.95111	2	1
0.229318	0.333649	2.55458	2.1845	0	0	TAG 47:1;0	0.121202	0.238563	0.868841	0.385823	1	-6.95275	33	4
0.0653907	0.0513155	3.58005	3.61781	0	0	PE O- 18:1;0-20:3;0	-0.0452442	0.0641435	-0.86079	0.390233	1	-6.95969	22	2
1.0726	1.30949	0.843328	1.08612	1.36946	0	PC 18:2;0-20:2;0	0.191566	1.09359	0.859087	0.39117	1	-6.96115	134	10
1.54047	1.56953	0.236272	0.246228	1.54871	1.60466	Cer 42:2;2	0.0712586	1.54304	0.848561	0.396991	1	-6.97011	216	21
3.30399	3.23665	0.106412	0.103078	3.3022	3.24908	SM 38:1;2	-0.0688005	3.29802	-0.843565	0.399773	1	-6.97433	216	21
1.51167	1.66774	0.60361	0.581778	1.72438	1.81077	TAG 49:2;0	0.179878	1.5255	0.842153	0.40056	1	-6.97551	170	17
0.491477	0.365295	1.84507	2.16181	0	0	PC 17:0;0-22:5;0	-0.173759	0.480296	-0.833706	0.405295	1	-6.98257	51	4
0.606849	0.778959	1.41246	1.11779	0	0	DAG 18:1;0-20:4;0	0.165982	0.622099	0.830121	0.407315	1	-6.98554	77	10
0.0107966	0	5.69006	0	0	0	PC O- 18:1;0-18:3;0	-0.0113642	0.00983992	-0.83004	0.407361	1	-6.98561	8	0
0.0190089	0	6.76256	0	0	0	PC 15:0;0-18:0;0	-0.0237256	0.0173246	-0.829582	0.407619	1	-6.98599	5	0
0.0210715	0	5.82139	0	0	0	PC O- 16:1;0-16:1;0	-0.0226183	0.0192044	-0.827587	0.408746	1	-6.98764	7	0
2.49222	2.73987	0.345935	0.360186	2.63687	3.00035	CE 15:0;0	0.165435	2.51417	0.82117	0.412384	1	-6.99291	200	19
0.0102526	0	6.50526	0	0	0	DAG 16:1;0-20:3;0	-0.0121897	0.00934415	-0.820873	0.412553	1	-6.99316	8	0
0.130476	0.2087	3.41341	2.52685	0	0	TAG 47:0;0	0.0859348	0.137407	0.814678	0.416083	1	-6.99821	19	3
0.0134116	0	6.96472	0	0	0	PE O- 16:0;0-22:5;0	-0.0169163	0.0122232	-0.814036	0.416451	1	-6.99873	6	0
0.102912	0.0358433	3.52171	4.58258	0	0	PC 18:1;0-22:4;0	-0.0661724	0.0969688	-0.811647	0.417817	1	-7.00067	19	1
2.87883	2.75221	0.305964	0.429321	3.05936	3.17301	PC 15:0;0-18:1;0	-0.171313	2.86761	-0.810002	0.41876	1	-7.002	200	18
5.52393	5.63627	0.13185	0.132883	5.6274	5.6274	TAG 54:5;0	0.136006	5.53389	0.800539	0.424209	1	-7.00959	216	21
0.0475525	0.0170792	4.05507	4.58258	0	0	PC 15:0;0-16:0;0	-0.034614	0.0448524	-0.799881	0.424589	1	-7.01012	17	1
3.71966	3.83481	0.237082	0.148019	3.82741	3.92669	TAG 56:5;0	0.159644	3.72987	0.799578	0.424765	1	-7.01036	209	21
0.196466	0.146651	2.61325	3.15891	0	0	PE 16:0;0-22:5;0	-0.0936652	0.192052	-0.795978	0.42685	1	-7.01323	29	2
5.01185	4.95594	0.0940594	0.0850551	5.05538	5.05538	PC 18:0;0-20:3;0	-0.0853375	5.00689	-0.787247	0.431932	1	-7.02012	216	21
0.0112343	0	7.782	0	0	0	LPE 22:5;0	-0.0152042	0.0102389	-0.782331	0.434809	1	-7.02397	4	0
0.172821	0.244841	2.83784	2.13627	0	0	PE O- 18:1;0-22:4;0	0.0895328	0.179202	0.780166	0.43608	1	-7.02565	27	4
0.30398	0.117806	2.66634	2.59643	0	0	PC 17:0;0-18:3;0	-0.140898	0.287483	-0.777938	0.43739	1	-7.02739	46	3
2.14439	2.20981	0.173968	0.199555	2.12037	2.20078	PC 14:0;0-18:1;0	0.0684853	2.15019	0.775057	0.439087	1	-7.02962	216	21
0.0261944	0	5.0395	0	0	0	Cer 42:0;2	-0.0226934	0.0238734	-0.772098	0.440834	1	-7.0319	14	0
0.0296232	0	8.54126	0	0	0	PC O- 17:0;0-20:2;0	-0.043287	0.0269983	-0.770491	0.441784	1	-7.03314	3	0
2.47689	2.54143	0.242839	0.226026	2.52816	2.53857	TAG 53:2;0	0.106428	2.48261	0.766567	0.44411	1	-7.03614	213	21
0.0392647	0	5.76027	0	0	0	PC O- 17:0;0-20:5;0	-0.0386042	0.0357856	-0.765954	0.444474	1	-7.03661	7	0
0.0373121	0	8.47944	0	0	0	PE 20:3;0-20:4;0	-0.0536537	0.034006	-0.763513	0.445925	1	-7.03848	3	0
0.0168625	0	10.9047	0.00000	0	0	DAG 16:0;0-17:0;0	-0.031026	0.0153684	-0.762725	0.446394	1	-7.03908	2	0
0.0601759	0.126987	4.42583	3.29847	0	0	PI 16:0;0-22:5;0	0.0498586	0.0660958	0.76054	0.447696	1	-7.04074	12	2
1.01401	0.915791	0.463813	0.697308	1.08046	0.988218	PC O- 16:0;0-22:5;0	-0.0860623	1.00531	-0.759233	0.448476	1	-7.04173	201	16
0.0255336	0	8.75853	0	0	0	DAG 15:0;0-16:0;0	-0.037533	0.0232711	-0.75581	0.450522	1	-7.04431	3	0
2.77864	2.88059	0.274815	0.11233	2.92821	2.83107	PI 16:0;0-20:4;0	0.128827	2.78767	0.751974	0.452821	1	-7.0472	205	21
0.0343977	0	6.93376	0	0	0	TAG 62:13;0	-0.0398801	0.0313498	-0.750842	0.4535	1	-7.04805	5	0
6.16637	6.11065	0.0814852	0.0816114	6.15127	5.97312	CE 18:3;0	-0.0870683	6.16143	-0.747532	0.455492	1	-7.05052	216	21
0.014784	0	6.94515	0	0	0	PI 16:0;0-20:2;0	-0.0170247	0.013474	-0.744458	0.457345	1	-7.05281	5	0
0.879294	0.783559	0.543466	0.574613	0.933764	0.806735	LPE 18:0;0	-0.0818789	0.870811	-0.739712	0.460215	1	-7.05632	184	19
0.645271	0.561098	0.731757	0.970993	0.752709	0.632554	PC 16:0;0-19:1;0	-0.0811318	0.637813	-0.727383	0.467717	1	-7.06535	160	12
2.87829	2.75917	0.251566	0.183351	2.89131	2.6479	TAG 58:8;0	-0.119749	2.86774	-0.725872	0.468641	1	-7.06644	214	21
0.11311	0.0462122	3.01632	4.58258	0	0	PE 16:0;0-18:0;0	-0.0560411	0.107183	-0.725128	0.469097	1	-7.06698	25	1
0.0189831	0	8.47294	0	0	0	TAG 55:7;0	-0.0259235	0.017301	-0.724913	0.469228	1	-7.06713	3	0
0.0218119	0.0575157	5.48903	3.11451	0	0	PC O- 18:2;0-18:0;0	0.0207623	0.0249755	0.719377	0.472625	1	-7.07112	8	3
0.0226356	0	7.0663	0	0	0	TAG 57:8;0	-0.0255283	0.02063	-0.716495	0.474399	1	-7.07319	5	0
0.0202756	0	7.39267	0	0	0	TAG 57:7;0	-0.0238898	0.018479	-0.715724	0.474874	1	-7.07374	5	0
0.021563	0	5.96763	0	0	0	PC O- 17:1;0-20:4;0	-0.0204905	0.0196524	-0.714615	0.475558	1	-7.07453	7	0
0.0229027	0	5.4662	0	0	0	PE O- 16:1;0-20:2;0	-0.0199181	0.0208734	-0.714446	0.475662	1	-7.07465	10	0
0.0673973	0.079684	3.02977	2.55794	0	0	Cer 38:1;2	0.0335222	0.068486	0.713442	0.476282	1	-7.07537	28	3
0.0303387	0.058594	5.75211	4.58258	0	0	TAG 50:6;0	0.0305495	0.0328423	0.711283	0.477616	1	-7.0769	7	1
0.00337765	0	11.6777	0.00000	0	0	LPE O- 16:1;0	-0.00621466	0.00307836	-0.711187	0.477675	1	-7.07697	2	0
7.96608	8.03172	0.130472	0.0802448	8.039	8.039	TAG 52:2;0	0.165179	7.9719	0.708484	0.479349	1	-7.07888	215	21
0.115699	0.185312	2.56092	1.65745	0	0	PE 16:0;0-20:3;0	0.048742	0.121867	0.7078	0.479772	1	-7.07937	36	6
0.182262	0.143094	2.62879	3.15839	0	0	PE 18:1;0-20:3;0	-0.0778534	0.178791	-0.70598	0.480901	1	-7.08065	29	2
0.379163	0.428737	0.970342	1.0023	0.334397	0.242864	PC O- 18:1;0-16:1;0	0.0608969	0.383556	0.700425	0.484356	1	-7.08455	156	15
3.66639	3.53833	0.378481	0.503477	4.10012	4.23603	PC 15:0;0-18:2;0	-0.22807	3.65504	-0.690608	0.490495	1	-7.09136	192	17
0.208683	0.109802	2.91235	4.58258	0	0	PE 20:3;0-20:3;0	-0.0956203	0.199921	-0.684585	0.494282	1	-7.0955	30	1
0.639048	0.516468	0.915022	1.12878	0.702312	0.252477	PC 15:0;0-17:0;0	-0.0926961	0.628186	-0.682624	0.495518	1	-7.09683	138	12
0.101538	0.163449	3.26219	2.13898	0	0	TAG 55:5;0	0.0525778	0.107023	0.678656	0.498025	1	-7.09953	20	4
0.556112	0.599205	0.692103	0.640184	0.538535	0.523714	PC O- 18:0;0-16:1;0	0.0606508	0.55993	0.678173	0.498331	1	-7.09986	190	20
2.81667	2.92831	0.152236	0.133265	2.80478	2.88	SM 36:2;2	0.0663149	2.82656	0.677382	0.498831	1	-7.10039	216	21
0.0277749	0	6.10182	0	0	0	PE 18:0;0-20:5;0	-0.0254089	0.0253138	-0.672947	0.501644	1	-7.10338	7	0
0.0136723	0.0270918	8.57624	4.58258	0	0	TAG 58:5;0	0.0183983	0.0148613	0.67137	0.502646	1	-7.10444	3	1
2.54935	2.64619	0.258896	0.224998	2.63687	2.6479	TAG 51:3;0	0.102333	2.55793	0.670913	0.502937	1	-7.10474	211	21
0.918088	1.10259	0.88173	0.752074	1.12632	1.17344	SM 34:0;2	0.125931	0.934436	0.670269	0.503346	1	-7.10518	132	15
0.0475062	0	6.63069	0	0	0	PC 17:1;0-20:3;0	-0.046919	0.0432968	-0.668427	0.504518	1	-7.10641	5	0
0.0277202	0.0103101	4.14405	4.58258	0	0	DAG 16:0;0-20:3;0	-0.0172299	0.0261776	-0.667824	0.504903	1	-7.10681	18	1
0.217552	0.340446	2.71546	2.39602	0	0	PI 16:1;0-18:1;0	0.0946894	0.228441	0.664488	0.507031	1	-7.10903	27	4
0.872553	0.919712	0.48508	0.419009	0.902336	0.825148	PC O- 16:1;0-18:1;0	0.0647279	0.876732	0.662554	0.508267	1	-7.11031	207	21
0.602453	0.495575	1.09038	1.65721	0.538535	0	PC 16:1;0-16:1;0	-0.103794	0.592982	-0.662547	0.508271	1	-7.11031	130	7
0.0117336	0	7.80002	0	0	0	PC 17:0;0-17:1;0	-0.0133809	0.0106939	-0.656301	0.512274	1	-7.11442	4	0
0.0152586	0	7.06764	0	0	0	Cer 40:0;2	-0.0157388	0.0139065	-0.654906	0.51317	1	-7.11534	7	0
1.67943	1.87286	0.477691	0.390341	1.88314	2.09899	PI 18:1;0-20:4;0	0.118216	1.69657	0.643573	0.520482	1	-7.12268	184	19
0.00287026	0	12.9026	0.00000	0	0	PE O- 16:0;0-20:5;0	-0.0052811	0.00261593	-0.642883	0.520928	1	-7.12312	2	0
1.47157	1.56227	0.677744	0.669756	1.73341	1.81077	TAG 51:1;0	0.148407	1.47961	0.638374	0.523853	1	-7.12601	160	16
0.0184042	0	8.77425	0	0	0	PC O- 18:0;0-22:5;0	-0.0228471	0.0167735	-0.635488	0.52573	1	-7.12784	3	0
2.0975	2.0654	0.335315	0.365202	2.22312	2.14035	PC 16:1;0-20:4;0	-0.103136	2.09466	-0.632626	0.527594	1	-7.12965	198	19
0.0445315	0	5.65549	0	0	0	SM 36:0;2	-0.0351851	0.0405856	-0.628007	0.530611	1	-7.13256	7	0
3.7147	3.61162	0.194908	0.176276	3.69537	3.53941	TAG 56:8;0	-0.104894	3.70557	-0.627964	0.530638	1	-7.13259	215	21
0.035642	0.0201141	4.43981	4.58258	0	0	PI 18:2;0-20:3;0	-0.0223929	0.0342661	-0.626625	0.531514	1	-7.13343	13	1
0.691299	0.709245	0.863515	0.804289	0.727187	0.702312	LPE 18:1;0	0.085499	0.692889	0.626172	0.531811	1	-7.13371	143	16
0.0637072	0.0153877	4.81638	4.58258	0	0	PC 17:0;0-20:2;0	-0.0425763	0.0594257	-0.621431	0.53492	1	-7.13666	11	1
0.0552832	0	5.99579	0	0	0	PE O- 18:2;0-22:5;0	-0.0457063	0.0503847	-0.619432	0.536233	1	-7.1379	6	0
0.258096	0.317895	2.21313	1.80091	0	0	PE 18:0;0-18:0;0	0.0816578	0.263395	0.614522	0.539466	1	-7.14093	40	6
0.00435819	0	10.5356	0.00000	0	0	DAG 16:0;0-20:2;0	-0.00627457	0.00397203	-0.614306	0.539609	1	-7.14106	4	0
0.93534	0.918512	1.53108	1.63196	0	0	PC 18:1;0-22:6;0	-0.201896	0.933849	-0.614187	0.539687	1	-7.14113	66	6
7.33113	7.3156	0.0648616	0.0645108	7.41315	7.41315	PC 18:0;0-18:2;0	-0.0666337	7.32976	-0.609821	0.542571	1	-7.1438	216	21
0.221721	0.164001	2.67388	3.2597	0	0	TAG 58:3;0	-0.0832185	0.216607	-0.608651	0.543345	1	-7.14451	29	2
1.19248	1.23674	0.456637	0.348768	1.2483	1.14492	PI 18:2;0-18:2;0	0.0753451	1.1964	0.605859	0.545195	1	-7.1462	205	21
1.50162	1.41684	0.320048	0.564358	1.52946	1.49345	PC 16:1;0-18:0;0	-0.0720285	1.49411	-0.600187	0.548962	1	-7.14962	209	19
0.0243731	0	7.65261	0	0	0	DAG 14:0;0-16:0;0	-0.0249297	0.0222135	-0.599802	0.549218	1	-7.14985	4	0
0.880675	0.635339	1.42629	1.63441	0	0	CE 24:1;0	-0.171388	0.858936	-0.596109	0.551678	1	-7.15205	73	6
8.66991	8.72542	0.0362686	0.0327445	8.78544	8.78544	CE 16:0;0	0.0431625	8.67483	0.594659	0.552645	1	-7.15292	216	21
0.0059623	0	11.9182	0.00000	0	0	Cer 34:1;3	-0.00929877	0.00543399	-0.588734	0.556606	1	-7.15642	2	0
0.00793483	0	12.2311	0.00000	0	0	Cer 42:1;3	-0.0126746	0.00723175	-0.587732	0.557278	1	-7.15701	2	0
0.00712319	0	12.2295	0.00000	0	0	Cer 44:1;2	-0.0113768	0.00649202	-0.587727	0.557281	1	-7.15701	2	0
0.13179	0.0620795	3.5946	4.58258	0	0	PE 16:0;0-22:4;0	-0.0630594	0.125613	-0.587717	0.557288	1	-7.15701	16	1
0.00883045	0	12.2366	0.00000	0	0	DAG 15:0;0-15:0;0	-0.0141109	0.008048	-0.587715	0.557289	1	-7.15701	2	0
0.00761678	0	12.4951	0.00000	0	0	Cer 44:1;3	-0.0123947	0.00694187	-0.586196	0.558308	1	-7.15791	2	0
0.171319	0.28659	3.46463	2.52766	0	0	CE 19:1;0	0.0815029	0.181533	0.579511	0.562801	1	-7.1618	17	3
0.285245	0.393177	2.62434	2.13545	0	0	CE 22:5;0	0.101664	0.294809	0.576698	0.564697	1	-7.16342	28	4
3.27587	3.308	0.156309	0.148306	3.27591	3.24908	DAG 18:1;0-18:1;0	0.0681194	3.27871	0.576249	0.565	1	-7.16368	216	21
0.00630663	0	8.87931	0	0	0	PI 18:0;0-18:3;0	-0.00715764	0.00574782	-0.573607	0.566784	1	-7.1652	3	0
0.321962	0.257457	2.6577	3.17311	0	0	PC 17:1;0-20:4;0	-0.112923	0.316246	-0.570676	0.568766	1	-7.16687	28	2
0.0207633	0	8.58446	0	0	0	DAG 18:1;0-20:3;0	-0.0225024	0.0189235	-0.566596	0.571531	1	-7.16919	3	0
0.0158234	0	14.6969	0.00000	0	0	PC 15:0;0-22:5;0	-0.029114	0.0144213	-0.564062	0.573251	1	-7.17062	1	0
0.00935633	0	14.6969	0.00000	0	0	PI 20:4;0-20:4;0	-0.0172151	0.00852729	-0.564045	0.573263	1	-7.17063	1	0
0.00847209	0	14.6969	0.00000	0	0	PC 17:1;0-22:6;0	-0.0155881	0.0077214	-0.564039	0.573266	1	-7.17063	1	0
0.00521456	0	14.6969	0.00000	0	0	Cer 44:0;3	-0.00959446	0.00475251	-0.563988	0.573301	1	-7.17066	1	0
0.00509106	0	14.6969	0.00000	0	0	Cer 44:0;2	-0.00936724	0.00463996	-0.563984	0.573304	1	-7.17066	1	0
0.00492161	0	14.6969	0.00000	0	0	Cer 44:1;4	-0.00905546	0.00448552	-0.563978	0.573308	1	-7.17066	1	0
0.00457508	0	14.6969	0.00000	0	0	Cer 42:0;3	-0.00841787	0.0041697	-0.563964	0.573318	1	-7.17067	1	0
0.00389781	0	14.6969	0.00000	0	0	TAG 60:8;0	-0.00717173	0.00355243	-0.563923	0.573345	1	-7.1707	1	0
0.00382013	0	14.6969	0.00000	0	0	TAG 60:9;0	-0.0070288	0.00348164	-0.563917	0.573349	1	-7.1707	1	0
0.00263393	0	14.6969	0.00000	0	0	PC 20:2;0-20:3;0	-0.00484627	0.00240054	-0.563748	0.573464	1	-7.17079	1	0
0.00195554	0	14.6969	0.00000	0	0	PE O- 16:0;0-22:4;0	-0.00359807	0.00178227	-0.563486	0.573642	1	-7.17094	1	0
0.00189653	0	14.6969	0.00000	0	0	PC O- 16:2;0-20:3;0	-0.00348949	0.00172848	-0.563449	0.573668	1	-7.17096	1	0
0.00123459	0	14.6969	0.00000	0	0	PE 18:0;0-22:4;0	-0.00227157	0.0011252	-0.562607	0.57424	1	-7.17144	1	0
0.0146396	0	8.74408	0	0	0	DAG 16:1;0-20:4;0	-0.0159752	0.0133424	-0.560087	0.575955	1	-7.17285	3	0
0.000673772	0	14.6969	0.00000	0	0	DAG 16:0;0-20:5;0	-0.0012397	0.00061407	-0.559202	0.576558	1	-7.17334	1	0
0.0214892	0	6.87199	0	0	0	PC 16:0;0-22:3;0	-0.0183247	0.0195851	-0.557156	0.577952	1	-7.17448	5	0
0.0190899	0	10.5	0.00000	0	0	PE O- 18:1;0-22:5;0	-0.0247984	0.0173984	-0.555738	0.57892	1	-7.17527	2	0
0.103404	0.0781114	3.59339	4.58258	0	0	PC O- 18:0;0-22:6;0	-0.0474431	0.101163	-0.551959	0.581502	1	-7.17736	19	1
0.000396973	0	14.6969	0.00000	0	0	LPE O- 18:1;0	-0.000730406	0.000361799	-0.550377	0.582585	1	-7.17823	1	0
0.113875	0.161276	4.84694	4.58258	0	0	CE 19:2;0	0.0721975	0.118075	0.544588	0.586555	1	-7.1814	9	1
1.9688	1.89693	0.449302	0.532595	2.16072	2.30583	PC O- 16:1;0-18:2;0	-0.112122	1.96244	-0.53837	0.590833	1	-7.18476	190	17
0.0115249	0	8.63607	0	0	0	LPE 20:3;0	-0.0118367	0.0105037	-0.533658	0.594084	1	-7.18728	3	0
0.235608	0.163403	2.03626	2.5348	0	0	PE O- 18:1;0-20:5;0	-0.0586039	0.22921	-0.530592	0.596203	1	-7.18891	53	3
0.196096	0.276277	2.73358	2.12852	0	0	DAG 18:2;0-20:4;0	0.0665642	0.2032	0.528836	0.597419	1	-7.18984	28	4
4.86507	4.81441	0.102824	0.111293	4.83861	4.83861	PC 18:0;0-18:1;0	-0.0618114	4.86058	-0.527374	0.598432	1	-7.19061	216	21
0.0184156	0	8.48489	0	0	0	DAG 16:1;0-18:3;0	-0.0183228	0.0167839	-0.526212	0.599238	1	-7.19123	3	0
0.186239	0.11563	2.90255	3.26137	0	0	TAG 58:2;0	-0.0642404	0.179982	-0.521711	0.602364	1	-7.19358	25	2
1.28294	1.42022	0.686795	0.474527	1.61377	1.51152	PC 18:0;0-18:3;0	0.104373	1.29511	0.518524	0.604582	1	-7.19524	154	18
0.0137185	0	7.3877	0	0	0	DAG 16:0;0-22:6;0	-0.0117016	0.0125029	-0.518349	0.604704	1	-7.19533	5	0
2.85779	2.92602	0.178795	0.105771	2.90261	2.83107	PC 18:0;0-22:5;0	0.0599103	2.86383	0.517583	0.605237	1	-7.19572	212	21
0.130787	0.101953	2.17561	2.53406	0	0	PC 17:1;0-18:0;0	-0.0338835	0.128232	-0.515188	0.606907	1	-7.19696	44	3
0.0777312	0.0580863	2.60163	2.89957	0	0	Cer 40:2;2	-0.0236921	0.0759905	-0.509792	0.610677	1	-7.19972	39	3
0.0106186	0	7.31392	0	0	0	PC O- 16:1;0-20:2;0	-0.00878377	0.00967769	-0.507827	0.612052	1	-7.20072	5	0
0.0256976	0	10.3756	0.00000	0	0	PC 16:0;0-17:2;0	-0.0301259	0.0234206	-0.507216	0.61248	1	-7.20103	2	0
3.84458	3.90342	0.111926	0.10114	3.80981	3.88516	SM 36:1;2	0.0503604	3.84979	0.505993	0.613337	1	-7.20165	216	21
0.465774	0.383703	2.26404	2.52072	0	0	PC 18:1;0-22:5;0	-0.122697	0.458502	-0.503689	0.614953	1	-7.20281	36	3
4.23979	4.20379	0.084182	0.0805596	4.23603	4.23603	PC 16:0;0-22:5;0	-0.0415015	4.2366	-0.501379	0.616575	1	-7.20397	216	21
2.74627	2.69367	0.194124	0.212511	2.76037	2.71549	PI 18:0;0-20:3;0	-0.0625753	2.74161	-0.500774	0.617	1	-7.20427	214	21
0.91207	1.01144	1.10349	1.00703	0	1.35781	PC 18:0;0-22:4;0	0.116606	0.920875	0.496961	0.619682	1	-7.20617	101	11
4.60034	4.71784	0.120711	0.14593	4.57275	4.69963	PC 18:1;0-18:1;0	0.064861	4.61075	0.495058	0.621023	1	-7.20712	216	21
0.0057197	0	10.4007	0.00000	0	0	PI 16:1;0-20:0;0	-0.00655339	0.00521289	-0.494364	0.621512	1	-7.20746	2	0
0.0679997	0.054571	2.85078	3.15456	0	0	PC O- 16:0;0-18:3;0	-0.0219993	0.0668098	-0.492653	0.622719	1	-7.2083	35	3
0.180749	0.16959	1.91492	1.79636	0	0	PE O- 18:2;0-20:3;0	-0.0388595	0.17976	-0.490194	0.624455	1	-7.20951	61	6
0.0477407	0	7.02369	0	0	0	DAG 18:0;0-18:1;0	-0.0363011	0.0435105	-0.486517	0.627055	1	-7.2113	5	0
1.617	1.58526	0.400048	0.346425	1.75209	1.67991	PC O- 16:0;0-18:1;0	-0.0719878	1.61419	-0.485619	0.627691	1	-7.21174	197	20
0.0214909	0	8.5111	0	0	0	PC 16:0;0-24:5;0	-0.0197655	0.0195866	-0.484977	0.628146	1	-7.21205	3	0
0.539636	0.437066	1.3798	1.64769	0	0	DAG 16:0;0-18:0;0	-0.0830577	0.530547	-0.480503	0.631318	1	-7.21421	84	6
0.561223	0.583755	0.68382	0.64068	0.531124	0.538535	PC O- 16:1;0-18:0;0	0.0425259	0.563219	0.478119	0.633011	1	-7.21535	194	20
5.45563	5.43898	0.0980841	0.107574	5.45771	5.37209	PC 18:1;0-18:2;0	-0.0596074	5.45415	-0.477611	0.633372	1	-7.21559	216	21
0.0834319	0.119704	3.65915	2.53195	0	0	TAG 55:3;0	0.0338018	0.0866459	0.475579	0.634817	1	-7.21656	16	3
0.284428	0.240713	1.72514	1.78593	0	0	PI 18:1;0-20:3;0	-0.0527295	0.280554	-0.466084	0.641588	1	-7.22103	65	6
3.56608	3.69717	0.141186	0.190758	3.56894	3.73072	PI 18:0;0-18:2;0	0.055511	3.57769	0.465977	0.641665	1	-7.22108	216	21
1.3587	1.46713	0.78073	0.694375	1.73341	1.82997	TAG 56:4;0	0.113411	1.36831	0.460449	0.645621	1	-7.22364	142	15
0.452491	0.389077	2.12278	2.57579	0	0	PI 18:0;0-22:6;0	-0.103083	0.446872	-0.459796	0.646089	1	-7.22394	41	3
0.32069	0.235213	2.52346	3.20612	0	0	PC 20:3;0-20:4;0	-0.0859688	0.313116	-0.458571	0.646967	1	-7.2245	36	2
0.0341187	0	10.5603	0.00000	0	0	PC 16:0;0-19:3;0	-0.0365989	0.0310955	-0.455865	0.648909	1	-7.22573	2	0
1.11542	1.04259	0.395317	0.362795	1.17344	1.02533	PC O- 18:2;0-16:0;0	-0.0454847	1.10896	-0.449819	0.653257	1	-7.22847	207	21
0.0301008	0.0506223	6.46097	4.58258	0	0	DAG 18:2;0-18:3;0	0.0206896	0.0319191	0.448636	0.654108	1	-7.229	6	1
0.0754731	0.0917691	2.65367	2.42325	0	0	PC O- 18:1;0-14:0;0	0.0211209	0.0769171	0.448519	0.654193	1	-7.22905	39	5
0.00246029	0	10.6097	0.00000	0	0	PC O- 17:0;0-17:2;0	-0.00260183	0.00224229	-0.446765	0.655457	1	-7.22984	2	0
0.0155146	0	7.55706	0	0	0	LPE 20:5;0	-0.0115149	0.0141399	-0.441344	0.659371	1	-7.23224	4	0
0.0379104	0	7.8855	0	0	0	TAG 54:1;0	-0.0293602	0.0345513	-0.441183	0.659487	1	-7.23231	4	0
3.21657	3.17763	0.139654	0.120912	3.22533	3.24908	PE 18:0;0-20:4;0	-0.0455616	3.21312	-0.440535	0.659956	1	-7.2326	216	21
0.000108314	0	14.6969	0.00000	0	0	PE O- 16:1;0-22:3;0	-0.000199291	9.87165e-05	-0.435614	0.663518	1	-7.23475	1	0
0.599043	0.576391	1.31715	1.74494	0	0	PC 18:1;0-18:3;0	-0.0807982	0.597036	-0.430803	0.667007	1	-7.23684	87	6
1.06521	1.05344	0.328241	0.326018	1.09967	1.02533	Cer 40:1;2	0.0343162	1.06416	0.430381	0.667314	1	-7.23702	216	21
0.723951	0.89788	1.26731	1.11063	0	0	PC 18:0;0-20:2;0	0.088443	0.739362	0.414608	0.678808	1	-7.24368	87	10
0.0384605	0.0234369	6.50565	4.58258	0	0	TAG 45:0;0	-0.0232509	0.0371293	-0.414018	0.679239	1	-7.24392	6	1
0.0365571	0	6.04261	0	0	0	TAG 45:1;0	-0.0202243	0.0333179	-0.413625	0.679527	1	-7.24408	7	0
0.010166	0	9.00559	0	0	0	PI 16:0;0-22:4;0	-0.0083859	0.00926519	-0.411208	0.681295	1	-7.24508	3	0
2.68134	2.72482	0.239769	0.178381	2.73743	2.76037	TAG 53:3;0	0.0599717	2.6852	0.408225	0.683481	1	-7.2463	214	21
0.159642	0.191317	1.83581	1.82952	0	0	PE 17:1;0-17:1;0	0.0282011	0.162448	0.405804	0.685256	1	-7.24729	68	8
0.0155909	0.00878548	5.2916	4.58258	0	0	PE O- 16:2;0-18:1;0	-0.00741861	0.0149878	-0.399117	0.69017	1	-7.24997	9	1
0.377061	0.436257	1.09849	1.04715	0.252148	0.382555	PC O- 18:2;0-18:1;0	0.0386685	0.382306	0.398163	0.690872	1	-7.25035	125	13
0.0806188	0.0562836	3.15201	3.23836	0	0	PC 20:3;0-20:3;0	-0.0230326	0.0784625	-0.397367	0.691458	1	-7.25067	25	2
0.129453	0.130594	2.5836	2.6517	0	0	PC 18:2;0-20:0;0	-0.0302361	0.129554	-0.390705	0.69637	1	-7.25329	35	3
0.530734	0.490887	1.08893	1.5386	0.39053	0	PC 16:1;0-17:0;0	-0.0537284	0.527204	-0.387783	0.698528	1	-7.25443	117	9
1.18071	1.15813	1.02167	1.0964	1.31785	0	PC 17:1;0-18:1;0	-0.107734	1.17871	-0.383727	0.701529	1	-7.256	109	10
0.0054806	0	11.151	0.00000	0	0	LPE 14:0;0	-0.00516856	0.00499498	-0.379452	0.704695	1	-7.25763	2	0
2.03258	1.9835	0.303734	0.241781	2.08336	2.04037	PC O- 16:0;0-18:2;0	-0.0536263	2.02823	-0.379332	0.704784	1	-7.25767	207	21
1.21767	1.35512	1.62392	1.62524	0	0	TAG 54:2;0	0.17426	1.22985	0.374603	0.708294	1	-7.25945	61	6
0.50292	0.575357	1.3423	1.20946	0	0	PE 18:0;0-18:1;0	0.0590443	0.509339	0.374599	0.708298	1	-7.25945	84	9
2.66162	2.63811	0.129851	0.124846	2.62584	2.60534	PC 16:0;0-18:3;0	-0.0298331	2.65954	-0.372111	0.710146	1	-7.26038	216	21
0.244973	0.191398	2.46753	2.59598	0	0	TAG 60:11;0	-0.0515146	0.240226	-0.370966	0.710998	1	-7.26081	33	3
0.192723	0.183934	1.92849	2.0303	0	0	PC 18:1;0-20:1;0	-0.0309658	0.191944	-0.358912	0.719984	1	-7.2652	59	5
2.6902	2.68741	0.139521	0.328446	2.63687	2.6479	PC 16:0;0-17:1;0	0.036572	2.68995	0.358511	0.720284	1	-7.26535	216	20
4.22338	4.20136	0.208223	0.146702	4.18851	4.18851	LPC 18:2;0	0.0705185	4.22143	0.356552	0.721748	1	-7.26605	215	21
0.0707127	0.0598183	3.5135	3.46464	0	0	DAG 18:2;0-20:3;0	-0.0199674	0.0697474	-0.350059	0.726609	1	-7.26834	26	2
8.58876	8.56991	0.0466841	0.0560363	8.59137	8.59137	PC 16:0;0-18:2;0	-0.0328639	8.58709	-0.345946	0.729693	1	-7.26977	216	21
0.0775645	0.0728315	4.35248	4.58258	0	0	PC 20:2;0-20:4;0	-0.0266962	0.0771452	-0.341379	0.733124	1	-7.27134	13	1
0.0637039	0.0367253	3.28904	4.58258	0	0	PC O- 17:2;0-17:1;0	-0.0162378	0.0613134	-0.338817	0.735051	1	-7.27221	23	1
0.00490255	0.00500702	9.2591	4.58258	0	0	PE O- 18:0;0-18:2;0	-0.00334914	0.0049118	-0.329384	0.742159	1	-7.27536	5	1
3.90601	3.94421	0.104431	0.0868031	3.92669	3.92669	LPC 18:0;0	0.0306678	3.90939	0.326981	0.743974	1	-7.27615	216	21
3.76874	3.75523	0.145048	0.131738	3.77113	3.80981	CE 18:0;0	-0.0411051	3.76754	-0.326229	0.744542	1	-7.2764	215	21
0.00376608	0	9.66459	0	0	0	DAG 16:0;0-22:5;0	-0.00256864	0.00343238	-0.316915	0.75159	1	-7.27939	4	0
2.03683	2.06215	0.379403	0.291003	2.24358	2.00129	PC O- 18:2;0-20:4;0	-0.0553486	2.03907	-0.316785	0.751689	1	-7.27943	196	20
0.61351	0.627578	0.616402	0.585311	0.599931	0.615855	PC O- 17:0;0-17:1;0	0.0276528	0.614757	0.315087	0.752976	1	-7.27997	197	20
5.33254	5.36501	0.0849422	0.0555493	5.37209	5.37209	CE 20:3;0	0.0321624	5.33542	0.312416	0.755002	1	-7.2808	216	21
0.915422	0.975354	0.978416	0.938376	1.08046	1.17344	TAG 50:5;0	0.0649399	0.920733	0.310647	0.756345	1	-7.28135	122	12
0.243346	0.231381	1.28817	1.60426	0.0227655	0	PC O- 17:1;0-17:0;0	-0.0229017	0.242286	-0.308769	0.757771	1	-7.28194	109	9
0.00349098	0.00431729	8.07356	4.58258	0	0	PI 14:0;0-18:1;0	0.00196159	0.00356419	0.305676	0.760123	1	-7.28289	4	1
4.39642	4.39344	0.123586	0.128647	4.45181	4.51462	TAG 56:6;0	0.0377576	4.39616	0.299124	0.76511	1	-7.28487	216	21
2.97966	2.94803	0.189343	0.117325	3.02392	2.90261	PC O- 16:1;0-20:4;0	-0.0367077	2.97685	-0.287036	0.774339	1	-7.28841	214	21
0.0194181	0	8.73983	0	0	0	TAG 50:0;0	-0.0107426	0.0176975	-0.284967	0.775921	1	-7.289	3	0
1.0691	1.115	0.791359	0.767274	1.36557	1.44194	TAG 51:4;0	0.0549089	1.07317	0.27835	0.780989	1	-7.29086	139	14
0.570016	0.550214	0.650058	0.670045	0.538535	0.523714	PC O- 16:2;0-18:0;0	0.0231759	0.568261	0.272723	0.785306	1	-7.29241	197	19
1.49212	1.56091	0.537977	0.493726	1.72438	1.69724	PE 18:1;0-20:4;0	0.0501255	1.49822	0.269097	0.788092	1	-7.2934	180	18
0.061407	0.0558782	4.81933	4.58258	0	0	DAG 18:1;0-20:5;0	-0.0180461	0.0609171	-0.265132	0.791141	1	-7.29445	12	1
3.37929	3.41283	0.107864	0.0979139	3.38679	3.50949	SM 34:2;2	-0.0215468	3.38226	-0.26236	0.793274	1	-7.29518	216	21
0.0493959	0.0612123	5.72669	4.58258	0	0	PC 18:2;0-19:0;0	0.017071	0.050443	0.259321	0.795615	1	-7.29598	7	1
0.00349882	0	9.7077	0	0	0	PC 17:1;0-17:1;0	-0.00193563	0.0031888	-0.256217	0.798008	1	-7.29678	3	0
0.909062	0.888981	1.16959	1.05337	0	0.568929	PC 17:1;0-22:5;0	-0.0617664	0.907283	-0.252218	0.801094	1	-7.29779	103	11
0.0223528	0.0241897	8.53214	4.58258	0	0	TAG 56:1;0	0.0108149	0.0225155	0.251226	0.801859	1	-7.29804	3	1
0.0690618	0.0523652	4.23562	4.58258	0	0	PC 14:0;0-17:0;0	-0.016878	0.0675824	-0.251185	0.801891	1	-7.29805	13	1
0.00640014	0.0103101	9.47698	4.58258	0	0	DAG 18:0;0-18:3;0	0.00340753	0.00674659	0.245252	0.806475	1	-7.29953	4	1
4.63233	4.65843	0.137812	0.159924	4.63593	4.69963	TAG 54:6;0	0.0368093	4.63465	0.243847	0.807563	1	-7.29987	216	21
6.13919	6.11046	0.0672048	0.0596593	6.15127	6.0599	PC 16:0;0-20:3;0	-0.0227875	6.13664	-0.239376	0.811024	1	-7.30095	216	21
0.0224489	0	10.4041	0.00000	0	0	CE 22:1;0	-0.0124193	0.0204598	-0.239159	0.811191	1	-7.301	2	0
0.00756963	0	10.4449	0.00000	0	0	TAG 60:3;0	-0.0041877	0.0068989	-0.238193	0.811939	1	-7.30123	2	0
0.212859	0.181327	3.16436	3.15901	0	0	CE 20:1;0	-0.0369112	0.210065	-0.238062	0.812041	1	-7.30126	20	2
0.0274102	0	10.5079	0.00000	0	0	TAG 48:4;0	-0.015164	0.0249814	-0.236788	0.813028	1	-7.30157	2	0
0.0769389	0.0627863	2.97573	3.43796	0	0	PC O- 18:2;0-16:1;0	-0.0124001	0.0756849	-0.2336	0.815499	1	-7.30232	28	3
1.88151	1.90725	0.319867	0.396321	1.96107	2.00129	PC 18:2;0-20:3;0	0.0331151	1.88379	0.230624	0.817808	1	-7.30301	202	19
5.8891	5.9518	0.0960341	0.0568643	5.88072	5.97312	PI 18:0;0-20:4;0	0.02919	5.89465	0.228808	0.819218	1	-7.30342	215	21
1.60767	1.64262	0.277441	0.233919	1.60466	1.67991	PC O- 18:2;0-18:2;0	0.0232247	1.61077	0.226175	0.821263	1	-7.30402	216	21
0.514166	0.56737	0.990418	0.929092	0.531124	0.599931	PC O- 16:0;0-20:3;0	0.0260117	0.51888	0.219286	0.826618	1	-7.30556	125	13
1.79455	1.7611	0.260765	0.383866	1.84918	1.92142	DAG 18:1;0-18:3;0	-0.02495	1.79159	-0.219028	0.826819	1	-7.30561	208	19
0.0541747	0.0629609	5.57929	4.58258	0	0	DAG 18:1;0-22:6;0	0.0148115	0.0549532	0.211233	0.832889	1	-7.30729	7	1
0.438277	0.509905	1.35874	1.09393	0	0.345517	PE O- 18:2;0-18:2;0	0.0283837	0.444624	0.206903	0.836265	1	-7.30819	87	11
0.00908706	0	12.0947	0.00000	0	0	TAG 62:14;0	-0.00502718	0.00828187	-0.205598	0.837283	1	-7.30846	2	0
0.0589208	0.0524879	3.09087	2.12653	0	0	DAG 16:1;0-18:0;0	0.00819873	0.0583508	0.200115	0.841564	1	-7.30958	33	4
0.0529784	0.0646574	4.54576	4.58258	0	0	TAG 55:4;0	0.0114203	0.0540133	0.19924	0.842248	1	-7.30975	11	1
0.0854221	0.0798765	3.50208	3.26207	0	0	PI 14:0;0-18:0;0	0.013226	0.0849307	0.192618	0.847425	1	-7.31105	19	2
1.46084	1.45995	0.727458	0.732845	1.77124	1.81077	TAG 58:10;0	-0.0430186	1.46076	-0.173964	0.862044	1	-7.31447	150	15
2.40235	2.42495	0.257064	0.294445	2.45415	2.45415	PI 18:0;0-18:1;0	-0.0248585	2.40436	-0.171461	0.864009	1	-7.3149	209	20
0.0171082	0	14.6969	0.00000	0	0	PC 17:1;0-20:5;0	-0.00946468	0.0155923	-0.169113	0.865854	1	-7.3153	1	0
0.0146898	0	14.6969	0.00000	0	0	PC 16:0;0-19:4;0	-0.00812678	0.0133882	-0.169112	0.865854	1	-7.3153	1	0
0.0124664	0	14.6969	0.00000	0	0	PC 15:0;0-20:5;0	-0.00689671	0.0113618	-0.169111	0.865855	1	-7.3153	1	0
0.00953459	0	14.6969	0.00000	0	0	PC 17:1;0-22:4;0	-0.00527477	0.00868975	-0.169108	0.865858	1	-7.3153	1	0
0.00953459	0	14.6969	0.00000	0	0	TAG 60:13;0	-0.00527477	0.00868975	-0.169108	0.865858	1	-7.3153	1	0
0.00889546	0	14.6969	0.00000	0	0	PC 16:0;0-21:4;0	-0.00492119	0.00810726	-0.169107	0.865859	1	-7.3153	1	0
0.00889546	0	14.6969	0.00000	0	0	PI 16:0;0-22:6;0	-0.00492119	0.00810726	-0.169107	0.865859	1	-7.3153	1	0
0.00811151	0	14.6969	0.00000	0	0	TAG 45:2;0	-0.00448749	0.00739277	-0.169105	0.86586	1	-7.3153	1	0
0.00802503	0	14.6969	0.00000	0	0	DAG 16:1;0-16:1;0	-0.00443965	0.00731395	-0.169105	0.86586	1	-7.3153	1	0
0.00759416	0	14.6969	0.00000	0	0	PC O- 17:0;0-20:1;0	-0.00420128	0.00692126	-0.169104	0.865861	1	-7.3153	1	0
0.00708084	0	14.6969	0.00000	0	0	DAG 18:0;0-20:4;0	-0.0039173	0.00645343	-0.169102	0.865862	1	-7.3153	1	0
0.00659564	0	14.6969	0.00000	0	0	DAG 15:0;0-18:0;0	-0.00364887	0.00601122	-0.1691	0.865864	1	-7.3153	1	0
0.00655711	0	14.6969	0.00000	0	0	PE O- 16:1;0-12:0;0	-0.00362755	0.0059761	-0.1691	0.865864	1	-7.3153	1	0
0.00643881	0	14.6969	0.00000	0	0	DAG 15:0;0-16:1;0	-0.00356211	0.00586828	-0.169099	0.865865	1	-7.3153	1	0
0.00643881	0	14.6969	0.00000	0	0	PE O- 18:2;0-22:4;0	-0.00356211	0.00586828	-0.169099	0.865865	1	-7.3153	1	0
0.00628614	0	14.6969	0.00000	0	0	DAG 14:0;0-16:1;0	-0.00347765	0.00572914	-0.169098	0.865865	1	-7.3153	1	0
0.00586682	0	14.6969	0.00000	0	0	LPC 18:3;0	-0.00324567	0.00534698	-0.169096	0.865867	1	-7.3153	1	0
0.00586682	0	14.6969	0.00000	0	0	TAG 55:2;0	-0.00324567	0.00534698	-0.169096	0.865867	1	-7.3153	1	0
0.00560873	0	14.6969	0.00000	0	0	TAG 57:2;0	-0.00310289	0.00511175	-0.169094	0.865869	1	-7.3153	1	0
0.00552665	0	14.6969	0.00000	0	0	LPC 22:5;0	-0.00305748	0.00503695	-0.169093	0.865869	1	-7.3153	1	0
0.00552665	0	14.6969	0.00000	0	0	PI 20:1;0-20:4;0	-0.00305748	0.00503695	-0.169093	0.865869	1	-7.3153	1	0
0.00552665	0	14.6969	0.00000	0	0	TAG 43:1;0	-0.00305748	0.00503695	-0.169093	0.865869	1	-7.3153	1	0
0.0054326	0	14.6969	0.00000	0	0	TAG 55:1;0	-0.00300545	0.00495123	-0.169092	0.86587	1	-7.3153	1	0
0.00530056	0	14.6969	0.00000	0	0	DAG 16:1;0-17:1;0	-0.0029324	0.00483089	-0.169091	0.865871	1	-7.3153	1	0
0.00466326	0	14.6969	0.00000	0	0	TAG 47:3;0	-0.00257983	0.00425006	-0.169084	0.865876	1	-7.3153	1	0
0.00449286	0	14.6969	0.00000	0	0	TAG 43:0;0	-0.00248556	0.00409476	-0.169082	0.865878	1	-7.3153	1	0
0.00406401	0	14.6969	0.00000	0	0	DAG 15:1;0-16:1;0	-0.00224831	0.00370391	-0.169075	0.865884	1	-7.3153	1	0
0.00389781	0	14.6969	0.00000	0	0	PE 16:1;0-20:4;0	-0.00215636	0.00355243	-0.169071	0.865886	1	-7.31531	1	0
0.00389781	0	14.6969	0.00000	0	0	DAG 15:0;0-18:1;0	-0.00215636	0.00355243	-0.169071	0.865886	1	-7.31531	1	0
0.00382013	0	14.6969	0.00000	0	0	PC 20:1;0-20:3;0	-0.00211339	0.00348164	-0.169069	0.865888	1	-7.31531	1	0
0.00373488	0	14.6969	0.00000	0	0	DAG 16:1;0-17:0;0	-0.00206623	0.00340395	-0.169067	0.86589	1	-7.31531	1	0
0.00357052	0	14.6969	0.00000	0	0	PE 18:1;0-22:4;0	-0.0019753	0.00325414	-0.169063	0.865893	1	-7.31531	1	0
0.00316887	0	14.6969	0.00000	0	0	SM 38:1;4	-0.00175309	0.00288808	-0.169049	0.865904	1	-7.31531	1	0
0.00300262	0	14.6969	0.00000	0	0	TAG 60:4;0	-0.00166112	0.00273656	-0.169041	0.86591	1	-7.31531	1	0
0.00292849	0	14.6969	0.00000	0	0	PI 15:0;0-16:0;0	-0.00162011	0.002669	-0.169037	0.865913	1	-7.31531	1	0
0.00285118	0	14.6969	0.00000	0	0	DAG 16:0;0-17:1;0	-0.00157734	0.00259854	-0.169033	0.865916	1	-7.31531	1	0
0.00263393	0	14.6969	0.00000	0	0	PI 20:3;0-20:3;0	-0.00145715	0.00240054	-0.169019	0.865927	1	-7.31531	1	0
0.00255999	0	14.6969	0.00000	0	0	PI 14:0;0-16:0;0	-0.00141625	0.00233316	-0.169013	0.865932	1	-7.31531	1	0
0.00227859	0	14.6969	0.00000	0	0	DAG 14:1;0-16:0;0	-0.00126057	0.00207669	-0.168987	0.865953	1	-7.31532	1	0
0.00227859	0	14.6969	0.00000	0	0	PI 14:0;0-17:0;0	-0.00126057	0.00207669	-0.168987	0.865953	1	-7.31532	1	0
0.00227859	0	14.6969	0.00000	0	0	TAG 40:2;0	-0.00126057	0.00207669	-0.168987	0.865953	1	-7.31532	1	0
0.00221149	0	14.6969	0.00000	0	0	DAG 15:1;0-16:0;0	-0.00122345	0.00201553	-0.168979	0.865959	1	-7.31532	1	0
0.00221149	0	14.6969	0.00000	0	0	PE O- 16:0;0-20:3;0	-0.00122345	0.00201553	-0.168979	0.865959	1	-7.31532	1	0
0.00195554	0	14.6969	0.00000	0	0	DAG 15:0;0-18:2;0	-0.00108185	0.00178227	-0.168941	0.865989	1	-7.31533	1	0
0.00195554	0	14.6969	0.00000	0	0	PC O- 17:0;0-19:4;0	-0.00108185	0.00178227	-0.168941	0.865989	1	-7.31533	1	0
0.00189653	0	14.6969	0.00000	0	0	DAG 14:0;0-18:2;0	-0.0010492	0.00172848	-0.16893	0.865997	1	-7.31533	1	0
0.00182712	0	14.6969	0.00000	0	0	DAG 14:0;0-17:0;0	-0.0010108	0.00166522	-0.168915	0.866009	1	-7.31533	1	0
0.0017159	0	14.6969	0.00000	0	0	PC O- 17:0;0-21:4;0	-0.000949276	0.00156385	-0.168889	0.86603	1	-7.31534	1	0
0.0017159	0	14.6969	0.00000	0	0	PE 16:1;0-18:1;0	-0.000949276	0.00156385	-0.168889	0.86603	1	-7.31534	1	0
0.00166047	0	14.6969	0.00000	0	0	PC 15:0;0-15:0;0	-0.000918615	0.00151334	-0.168874	0.866042	1	-7.31534	1	0
0.00159962	0	14.6969	0.00000	0	0	DAG 15:0;0-17:0;0	-0.000884948	0.00145788	-0.168855	0.866056	1	-7.31534	1	0
0.00112437	0	14.6969	0.00000	0	0	PI 17:1;0-17:1;0	-0.00062203	0.00102474	-0.16859	0.866265	1	-7.31539	1	0
0.00112437	0	14.6969	0.00000	0	0	TAG 34:0;0	-0.00062203	0.00102474	-0.16859	0.866265	1	-7.31539	1	0
0.00108583	0	14.6969	0.00000	0	0	DAG 14:0;0-17:1;0	-0.00060071	0.000989621	-0.168552	0.866295	1	-7.31539	1	0
0.000964268	0	14.6969	0.00000	0	0	PE 16:1;0-22:5;0	-0.000533457	0.000878826	-0.168402	0.866412	1	-7.31542	1	0
0.000886782	0	14.6969	0.00000	0	0	DAG 15:0;0-17:1;0	-0.00049059	0.000808206	-0.168273	0.866514	1	-7.31544	1	0
0.000854144	0	14.6969	0.00000	0	0	Cer 32:1;2	-0.000472533	0.00077846	-0.168208	0.866565	1	-7.31545	1	0
0.000817652	0	14.6969	0.00000	0	0	DAG 15:0;0-15:1;0	-0.000452345	0.000745202	-0.168125	0.86663	1	-7.31546	1	0
0.000724178	0	14.6969	0.00000	0	0	DAG 12:0;0-18:1;0	-0.000400633	0.00066001	-0.167857	0.866841	1	-7.31551	1	0
0.000724178	0	14.6969	0.00000	0	0	DAG 16:1;0-20:2;0	-0.000400633	0.00066001	-0.167857	0.866841	1	-7.31551	1	0
0.000673772	0	14.6969	0.00000	0	0	DAG 17:0;0-17:1;0	-0.000372747	0.00061407	-0.167664	0.866992	1	-7.31554	1	0
0.00064905	0	14.6969	0.00000	0	0	PC 16:0;0-16:2;0	-0.00035907	0.000591539	-0.167553	0.86708	1	-7.31556	1	0
0.00064905	0	14.6969	0.00000	0	0	DAG 13:0;0-18:1;0	-0.00035907	0.000591539	-0.167553	0.86708	1	-7.31556	1	0
0.000498127	0	14.6969	0.00000	0	0	PC O- 18:0;0-14:1;0	-0.000275576	0.000453989	-0.166488	0.867917	1	-7.31574	1	0
0.000462083	0	14.6969	0.00000	0	0	PE 20:1;0-20:4;0	-0.000255636	0.000421139	-0.166073	0.868243	1	-7.31581	1	0
0.00031647	0	14.6969	0.00000	0	0	PE O- 18:0;0-20:5;0	-0.000175079	0.000288428	-0.16282	0.8708	1	-7.31634	1	0
3.84841	3.82951	0.0980847	0.132049	3.80981	3.80981	PC 16:0;0-16:0;0	-0.0144142	3.84673	-0.158657	0.874076	1	-7.31701	216	21
1.10221	1.17055	1.00238	0.822961	1.24781	1.37333	TAG 56:9;0	0.0367465	1.10826	0.144379	0.885325	1	-7.31917	116	14
0.000123287	0	14.6969	0.00000	0	0	PC 18:1;0-19:4;0	-6.82056e-05	0.000112363	-0.1372	0.89099	1	-7.32019	1	0
0.66226	0.66442	1.64423	1.65603	0	0	CE 19:3;0	-0.0338206	0.662451	-0.133362	0.894021	1	-7.3207	60	6
0.232062	0.187155	2.12584	1.96261	0	0	Cer 36:1;3	0.013994	0.228083	0.126247	0.899645	1	-7.32163	49	5
2.9963	3.01727	0.278427	0.170082	3.02392	2.92821	TAG 54:7;0	0.0234619	2.99815	0.124044	0.901387	1	-7.3219	211	21
0.725097	0.759321	1.17101	1.14017	0	0	PE 16:0;0-18:1;0	0.0243408	0.728129	0.122861	0.902323	1	-7.32205	102	10
6.23064	6.25065	0.0771857	0.0789556	6.25532	6.25532	SM 34:1;2	-0.0135963	6.23241	-0.121744	0.903206	1	-7.32219	216	21
3.90263	3.87135	0.163248	0.139804	3.86508	3.92669	LPC 18:1;0	0.0176262	3.89986	0.121007	0.903789	1	-7.32228	215	21
0.256834	0.306612	2.10088	1.66303	0	0	PE O- 16:1;0-18:2;0	0.0145265	0.261245	0.116653	0.907235	1	-7.32279	45	6
1.20119	1.24062	0.484236	0.594363	1.35781	1.32218	PC 18:1;0-20:2;0	0.0159491	1.20469	0.114969	0.908568	1	-7.32299	188	18
0.0205074	0.032594	7.85618	4.58258	0	0	PE O- 18:1;0-18:1;0	0.00379644	0.0215784	0.102061	0.918795	1	-7.32439	5	1
0.280351	0.260956	1.41123	1.67526	0	0	PE 18:2;0-18:2;0	-0.00834748	0.278633	-0.0898011	0.928522	1	-7.32557	94	8
0.888636	0.944486	0.845447	0.77047	1.09007	1.30367	PE O- 18:1;0-18:2;0	-0.0150161	0.893584	-0.0868921	0.930831	1	-7.32582	138	14
3.0045	2.94653	0.186922	0.254861	3.05936	3.00035	PC 16:0;0-22:4;0	0.00848105	2.99937	0.0636928	0.949269	1	-7.32757	212	20
0.498874	0.546979	1.47009	1.33615	0	0	TAG 53:5;0	0.0101681	0.503136	0.0597089	0.952438	1	-7.32781	74	8
2.11206	2.14943	0.220431	0.166139	2.16072	2.22312	SM 38:2;2	-0.00599619	2.11538	-0.0568524	0.954711	1	-7.32798	213	21
0.127666	0.134331	3.12474	2.53061	0	0	TAG 52:7;0	-0.00515083	0.128256	-0.0561365	0.955281	1	-7.32802	21	3
7.91164	7.90988	0.0520472	0.0590835	7.79262	8.039	PC 16:0;0-18:1;0	-0.00520329	7.91149	-0.0535904	0.957307	1	-7.32816	216	21
1.83417	1.75208	0.495931	0.470213	2.07813	2.02097	TAG 58:7;0	-0.00962042	1.82689	-0.0460823	0.963284	1	-7.32854	182	18
0.429682	0.446992	0.973403	0.910815	0.435255	0.507983	PE O- 18:2;0-18:1;0	-0.00403	0.431216	-0.0415729	0.966875	1	-7.32873	136	14
2.04629	2.1098	0.333388	0.270923	2.16072	2.20078	PC 17:0;0-20:3;0	-0.00619897	2.05191	-0.0399898	0.968135	1	-7.3288	202	20
0.537064	0.54927	1.42461	1.36967	0	0	PI 18:0;0-22:5;0	0.00544968	0.538145	0.0306198	0.975599	1	-7.32913	75	8
0.585547	0.608233	1.42762	1.27745	0	0	TAG 54:8;0	-0.0057303	0.587557	-0.0296348	0.976384	1	-7.32916	76	9
0.929524	0.948892	0.996903	1.01096	1.04485	1.04485	PC O- 16:1;0-16:0;0	0.00330388	0.93124	0.0152629	0.987835	1	-7.32948	117	11
1.96107	1.97293	0.359501	0.397931	2.07813	2.26389	TAG 53:4;0	0.00239761	1.96212	0.0144537	0.98848	1	-7.32949	200	19
2.59283	2.61008	0.412239	0.388137	2.7489	2.69274	PC 14:0;0-18:2;0	-0.0022497	2.59436	-0.00907724	0.992765	1	-7.32956	193	19
0.94784	1.02361	0.944973	0.869563	1.1836	1.2483	PC O- 18:1;0-18:2;0	-0.000200003	0.954554	-0.000966807	0.999229	1	-7.3296	125	13
0	0	0	0	0	0	CE 19:4;0	0	0	0	1	1	-7.3296	0	0
0	0	0	0	0	0	CE 22:2;0	0	0	0	1	1	-7.3296	0	0
0	0	0	0	0	0	CE 22:4;0	0	0	0	1	1	-7.3296	0	0
0	0	0	0	0	0	CE 24:0;0	0	0	0	1	1	-7.3296	0	0
0	0	0	0	0	0	Cer 38:2;4	0	0	0	1	1	-7.3296	0	0
0	0	0	0	0	0	Cer 42:1;4	0	0	0	1	1	-7.3296	0	0
0	0	0	0	0	0	DAG 12:0;0-18:0;0	0	0	0	1	1	-7.3296	0	0
0	0	0	0	0	0	DAG 13:0;0-17:0;0	0	0	0	1	1	-7.3296	0	0
0	0	0	0	0	0	DAG 14:1;0-18:0;0	0	0	0	1	1	-7.3296	0	0
0	0	0	0	0	0	DAG 15:0;0-24:0;0	0	0	0	1	1	-7.3296	0	0
0	0	0	0	0	0	DAG 16:0;0-24:0;0	0	0	0	1	1	-7.3296	0	0
0	0	0	0	0	0	DAG 17:0;0-18:0;0	0	0	0	1	1	-7.3296	0	0
0	0	0	0	0	0	DAG 17:0;0-18:1;0	0	0	0	1	1	-7.3296	0	0
0	0	0	0	0	0	DAG 17:0;0-24:0;0	0	0	0	1	1	-7.3296	0	0
0	0	0	0	0	0	DAG 18:2;0-20:5;0	0	0	0	1	1	-7.3296	0	0
0	0	0	0	0	0	DAG 18:2;0-22:5;0	0	0	0	1	1	-7.3296	0	0
0	0	0	0	0	0	DAG 22:6;0-22:6;0	0	0	0	1	1	-7.3296	0	0
0	0	0	0	0	0	PC 16:0;0-21:5;0	0	0	0	1	1	-7.3296	0	0
0	0	0	0	0	0	PC 16:0;0-24:6;0	0	0	0	1	1	-7.3296	0	0
0	0	0	0	0	0	PC 16:1;0-20:2;0	0	0	0	1	1	-7.3296	0	0
0	0	0	0	0	0	PC 16:1;0-22:5;0	0	0	0	1	1	-7.3296	0	0
0	0	0	0	0	0	PC 17:0;0-19:3;0	0	0	0	1	1	-7.3296	0	0
0	0	0	0	0	0	PC 17:0;0-20:6;0	0	0	0	1	1	-7.3296	0	0
0	0	0	0	0	0	PC 18:0;0-19:2;0	0	0	0	1	1	-7.3296	0	0
0	0	0	0	0	0	PC 18:0;0-19:4;0	0	0	0	1	1	-7.3296	0	0
0	0	0	0	0	0	PC 18:1;0-19:1;0	0	0	0	1	1	-7.3296	0	0
0	0	0	0	0	0	PC 18:2;0-19:1;0	0	0	0	1	1	-7.3296	0	0
0	0	0	0	0	0	PC 18:2;0-22:4;0	0	0	0	1	1	-7.3296	0	0
0	0	0	0	0	0	PC 18:2;0-22:5;0	0	0	0	1	1	-7.3296	0	0
0	0	0	0	0	0	PC 19:1;0-20:4;0	0	0	0	1	1	-7.3296	0	0
0	0	0	0	0	0	PC 19:6;0-20:4;0	0	0	0	1	1	-7.3296	0	0
0	0	0	0	0	0	PC 20:0;0-20:5;0	0	0	0	1	1	-7.3296	0	0
0	0	0	0	0	0	PC O- 16:2;0-22:3;0	0	0	0	1	1	-7.3296	0	0
0	0	0	0	0	0	PC O- 17:0;0-18:1;0	0	0	0	1	1	-7.3296	0	0
0	0	0	0	0	0	PC O- 17:0;0-19:2;0	0	0	0	1	1	-7.3296	0	0
0	0	0	0	0	0	PC O- 17:0;0-19:3;0	0	0	0	1	1	-7.3296	0	0
0	0	0	0	0	0	PC O- 17:0;0-21:5;0	0	0	0	1	1	-7.3296	0	0
0	0	0	0	0	0	PC O- 17:1;0-18:0;0	0	0	0	1	1	-7.3296	0	0
0	0	0	0	0	0	PC O- 18:0;0-20:6;0	0	0	0	1	1	-7.3296	0	0
0	0	0	0	0	0	PC O- 18:0;0-22:4;0	0	0	0	1	1	-7.3296	0	0
0	0	0	0	0	0	PC O- 18:2;0-20:2;0	0	0	0	1	1	-7.3296	0	0
0	0	0	0	0	0	PC O- 18:2;0-22:4;0	0	0	0	1	1	-7.3296	0	0
0	0	0	0	0	0	PC O- 18:2;0-22:5;0	0	0	0	1	1	-7.3296	0	0
0	0	0	0	0	0	PE 16:0;0-20:1;0	0	0	0	1	1	-7.3296	0	0
0	0	0	0	0	0	PE 16:0;0-20:2;0	0	0	0	1	1	-7.3296	0	0
0	0	0	0	0	0	PE 16:1;0-20:3;0	0	0	0	1	1	-7.3296	0	0
0	0	0	0	0	0	PE 18:1;0-18:3;0	0	0	0	1	1	-7.3296	0	0
0	0	0	0	0	0	PE 18:1;0-22:6;0	0	0	0	1	1	-7.3296	0	0
0	0	0	0	0	0	PE O- 16:0;0-22:6;0	0	0	0	1	1	-7.3296	0	0
0	0	0	0	0	0	PE O- 16:1;0-20:1;0	0	0	0	1	1	-7.3296	0	0
0	0	0	0	0	0	PE O- 17:0;0-20:3;0	0	0	0	1	1	-7.3296	0	0
0	0	0	0	0	0	PE O- 17:2;0-17:1;0	0	0	0	1	1	-7.3296	0	0
0	0	0	0	0	0	PE O- 18:0;0-20:6;0	0	0	0	1	1	-7.3296	0	0
0	0	0	0	0	0	PE O- 18:0;0-22:5;0	0	0	0	1	1	-7.3296	0	0
0	0	0	0	0	0	PE O- 18:1;0-16:1;0	0	0	0	1	1	-7.3296	0	0
0	0	0	0	0	0	PE O- 18:1;0-18:3;0	0	0	0	1	1	-7.3296	0	0
0	0	0	0	0	0	PE O- 18:2;0-16:1;0	0	0	0	1	1	-7.3296	0	0
0	0	0	0	0	0	PE O- 18:2;0-18:0;0	0	0	0	1	1	-7.3296	0	0
0	0	0	0	0	0	PE O- 18:2;0-18:3;0	0	0	0	1	1	-7.3296	0	0
0	0	0	0	0	0	PI 16:0;0-18:0;0	0	0	0	1	1	-7.3296	0	0
0	0	0	0	0	0	PI 17:0;0-17:0;0	0	0	0	1	1	-7.3296	0	0
0	0	0	0	0	0	PI 18:0;0-20:2;0	0	0	0	1	1	-7.3296	0	0
0	0	0	0	0	0	PI 18:0;0-20:5;0	0	0	0	1	1	-7.3296	0	0
0	0	0	0	0	0	PI 20:0;0-20:4;0	0	0	0	1	1	-7.3296	0	0
0	0	0	0	0	0	SHE 34:1;0	0	0	0	1	1	-7.3296	0	0
0	0	0	0	0	0	TAG 36:1;0	0	0	0	1	1	-7.3296	0	0
0	0	0	0	0	0	TAG 38:1;0	0	0	0	1	1	-7.3296	0	0
0	0	0	0	0	0	TAG 39:0;0	0	0	0	1	1	-7.3296	0	0
0	0	0	0	0	0	TAG 41:0;0	0	0	0	1	1	-7.3296	0	0
0	0	0	0	0	0	TAG 41:1;0	0	0	0	1	1	-7.3296	0	0
0	0	0	0	0	0	TAG 42:3;0	0	0	0	1	1	-7.3296	0	0
0	0	0	0	0	0	TAG 44:3;0	0	0	0	1	1	-7.3296	0	0
0	0	0	0	0	0	TAG 51:5;0	0	0	0	1	1	-7.3296	0	0
0	0	0	0	0	0	TAG 52:0;0	0	0	0	1	1	-7.3296	0	0
0	0	0	0	0	0	TAG 53:0;0	0	0	0	1	1	-7.3296	0	0
0	0	0	0	0	0	TAG 54:0;0	0	0	0	1	1	-7.3296	0	0
0	0	0	0	0	0	TAG 55:0;0	0	0	0	1	1	-7.3296	0	0
0	0	0	0	0	0	TAG 56:0;0	0	0	0	1	1	-7.3296	0	0
0	0	0	0	0	0	TAG 57:0;0	0	0	0	1	1	-7.3296	0	0
0	0	0	0	0	0	TAG 57:9;0	0	0	0	1	1	-7.3296	0	0
0	0	0	0	0	0	TAG 58:0;0	0	0	0	1	1	-7.3296	0	0
0	0	0	0	0	0	TAG 58:12;0	0	0	0	1	1	-7.3296	0	0
0	0	0	0	0	0	TAG 60:2;0	0	0	0	1	1	-7.3296	0	0

### Sheet: ISvsSLE
mean_LUPUS	mean_Stroke	CV_LUPUS	CV_Stroke	median_LUPUS	median_Stroke	lipids	logFC	AveExpr	t	P.Value	adj.P.Val	B	# rep LUPUS	# rep Stroke
0.0159634	0.589778	10.198	1.482144	0	0	DAG 16:0;0-16:0;0	0.619889	0.112364	6.57501	1.25888e-09	7.84281e-07	10.9789	1	7
4.79885	3.66466	0.141611	0.325011	4.97949	4.05781	PC 18:2;0-18:2;0	-1.01814	4.60831	-5.29371	5.3499e-07	0.000166649	5.05397	104	20
0.186826	0.731982	2.40244	1.06495	0	0.552959	SHE 36:1;0	0.601709	0.278412	4.71152	6.55714e-06	0.0013617	2.62387	17	11
0.816246	1.65911	1.00461	0.435876	0.951368	1.79039	LPC 16:1;0	0.920586	0.957847	4.6204	9.55103e-06	0.00148757	2.26092	55	19
8.9978	8.56991	0.0357736	0.0560363	9.04844	8.59137	PC 16:0;0-18:2;0	-0.382255	8.92592	-4.41025	2.23368e-05	0.00278316	1.4431	104	21
0.866825	1.36959	0.549447	0.366659	0.860109	1.2483	LPE 22:6;0	0.519475	0.951289	4.33689	2.98687e-05	0.00310137	1.1641	93	21
0.0339605	0.302899	4.56952	1.72991	0	0	DAG 16:0;0-16:1;0	0.272194	0.0791422	4.28589	3.64879e-05	0.00324742	0.972141	6	6
0.877892	1.53832	0.65409	0.394742	0.960991	1.60466	DAG 16:1;0-18:1;0	0.589031	0.988844	4.12658	6.75013e-05	0.00525666	0.383464	86	19
0.187672	0.778959	2.94512	1.11779	0	0	DAG 18:1;0-20:4;0	0.605992	0.287008	3.9467	0.000132693	0.00886063	-0.26089	12	10
2.73356	3.308	0.182976	0.148306	2.73743	3.24908	DAG 18:1;0-18:1;0	0.469787	2.83007	3.92792	0.000142225	0.00886063	-0.326871	104	21
0.427592	0.868317	0.986788	0.425816	0.320335	0.841927	PC O- 16:0;0-16:0;0	0.39913	0.501634	3.89895	0.000158225	0.00896128	-0.428199	74	20
0.0354123	0.239699	4.11247	1.73976	0	0	DAG 14:0;0-18:1;0	0.207025	0.0697325	3.86767	0.000177422	0.00921114	-0.536957	6	6
1.95708	2.73639	0.376071	0.217463	2.04037	2.88	DAG 16:0;0-18:1;0	0.669433	2.088	3.83132	0.000202515	0.00970513	-0.662482	95	21
3.25457	3.58041	0.1259	0.0789258	3.27591	3.56894	CE 17:1;0	0.363678	3.30931	3.74962	0.000271775	0.0108699	-0.941171	104	21
0.307762	0.725036	1.38162	0.63869	0	0.752709	LPE 16:0;0	0.402771	0.377864	3.74399	0.000277304	0.0108699	-0.960228	45	18
0.389017	0	1.25347	0	0.176275	0	PC O- 16:1;0-22:5;0	-0.415367	0.323662	-3.74212	0.000279162	0.0108699	-0.966546	57	0
0.873465	1.51902	0.780783	0.316989	0.842629	1.57705	PC O- 18:0;0-14:0;0	0.576627	0.981919	3.57037	0.000510305	0.0187012	-1.53581	80	20
0.0523616	0.317895	5.07002	1.80091	0	0	PE 18:0;0-18:0;0	0.2915	0.0969712	3.50436	0.000640099	0.0221545	-1.74887	4	6
1.1383	0.0880562	1.13815	4.58258	0	0	PE O- 18:1;0-22:6;0	-1.02538	0.96186	-3.43558	0.000807999	0.0264938	-1.96737	47	1
0.21467	0.722715	2.56887	1.23991	0	0	LPC 22:6;0	0.525722	0.300022	3.39726	0.000918681	0.0286169	-2.08757	15	9
0.45829	0.774417	0.732819	0.470101	0.435255	0.752709	PC 14:0;0-18:0;0	0.284548	0.511399	3.37354	0.000994152	0.0294932	-2.16141	93	21
0.0534002	0.290263	4.75103	2.22422	0	0	SHE 38:1;0	0.284975	0.0931932	3.32934	0.00115054	0.0325811	-2.29786	5	4
1.1675	1.81393	0.605803	0.408277	1.28545	2.00129	DAG 16:0;0-18:2;0	0.576528	1.2761	3.26893	0.0014017	0.0379677	-2.48192	86	19
4.66823	4.94794	0.112852	0.081699	4.76953	4.97949	PC 18:0;0-22:6;0	0.388788	4.71523	3.19068	0.00180336	0.0468121	-2.71613	104	21
2.9663	2.56404	0.183858	0.141637	2.95245	2.53857	PE O- 16:1;0-20:4;0	-0.411253	2.89872	-3.16994	0.00192651	0.0480086	-2.77741	104	21
2.99143	2.62252	0.162033	0.142742	3.00035	2.60534	PE O- 18:2;0-20:4;0	-0.368692	2.92945	-3.1539	0.00202703	0.0485709	-2.82455	104	21
0.263809	0.579479	1.54844	1.07559	0	0.492176	PC O- 16:0;0-16:1;0	0.350348	0.316842	3.13336	0.00216289	0.0499066	-2.88463	41	11
0.373172	0.0678199	1.06428	2.99869	0.253217	0	PE O- 16:0;0-20:4;0	-0.288201	0.321873	-3.106	0.00235704	0.0513117	-2.96415	72	3
3.39724	3.01595	0.149195	0.144352	3.44578	3.12121	PE O- 18:1;0-20:4;0	-0.38291	3.33318	-3.09463	0.00244233	0.0513117	-2.99701	104	21
2.53394	2.92602	0.198493	0.105771	2.62584	2.83107	PC 18:0;0-22:5;0	0.366462	2.59981	3.08763	0.00249627	0.0513117	-3.01719	102	21
4.00684	4.20379	0.0750932	0.0805596	4.00892	4.23603	PC 16:0;0-22:5;0	0.233347	4.03992	3.08039	0.00255323	0.0513117	-3.03803	104	21
1.84759	0.768604	0.72052	1.6216	2.29554	0	CE 20:2;0	-0.997589	1.66632	-3.04412	0.00285718	0.0556257	-3.14181	72	6
7.74978	7.3156	0.0627588	0.0645108	7.79262	7.41315	PC 18:0;0-18:2;0	-0.354074	7.67684	-3.00337	0.0032382	0.0611333	-3.2571	104	21
3.01487	3.3322	0.147367	0.189586	3.03575	3.22533	PC 16:1;0-18:1;0	0.356008	3.06818	2.99077	0.0033652	0.0616624	-3.29248	104	21
10.3022	10.3777	0	0.0229598	10.3022	10.3022	Chol	0.0703855	10.3149	2.94298	0.00388975	0.0692375	-3.42551	104	21
2.00609	1.02402	0.69285	1.20581	2.59357	0	PC 17:1;0-18:2;0	-0.991359	1.84111	-2.9091	0.00430604	0.0737427	-3.51868	76	9
0.057185	0.265164	4.57948	1.89718	0	0	DAG 16:1;0-18:2;0	0.226745	0.0921254	2.90343	0.00437958	0.0737427	-3.53419	5	5
0.479982	0.2195	0.876167	1.8818	0.500079	0	PC O- 16:1;0-22:4;0	-0.297515	0.436221	-2.86291	0.00493966	0.0809845	-3.64422	75	5
1.89796	0.676906	0.824158	1.85626	2.81792	0	CE 24:2;0	-1.0686	1.69283	-2.84543	0.005201	0.0830827	-3.69128	63	5
6.99502	7.36044	0.0878684	0.0893033	7.21109	7.21109	CE 16:1;0	0.434818	7.05641	2.83338	0.00538837	0.0839238	-3.72356	104	21
1.03323	0.509905	0.662226	1.09393	1.23047	0.345517	PE O- 18:2;0-18:2;0	-0.465815	0.945312	-2.8244	0.005532	0.0840594	-3.74753	80	11
1.07489	1.34526	0.326757	0.25686	1.09967	1.4756	PC 16:0;0-20:1;0	0.241799	1.12031	2.78245	0.00625037	0.0927139	-3.85866	103	21
2.48518	1.89693	0.2652	0.532595	2.58381	2.30583	PC O- 16:1;0-18:2;0	-0.494375	2.38635	-2.7623	0.00662491	0.0959841	-3.91153	100	17
1.27698	1.56953	0.306745	0.246228	1.30367	1.60466	Cer 42:2;2	0.2615	1.32613	2.69617	0.00800184	0.113299	-4.08263	104	21
5.89915	5.43898	0.0968338	0.107574	5.88072	5.37209	PC 18:1;0-18:2;0	-0.37135	5.82184	-2.65043	0.00910076	0.125995	-4.19882	104	21
11.0944	10.9868	0	0.0324181	11.0944	11.0944	CE 18:2;0	-0.0939141	11.0763	-2.64142	0.0093327	0.126397	-4.2215	104	21
0.0610301	0.387579	7.17626	2.15627	0	0	CE 16:2;0	0.338315	0.11589	2.59066	0.0107421	0.14239	-4.34799	2	4
1.94982	2.20981	0.256495	0.199555	2.00116	2.20078	PC 14:0;0-18:1;0	0.311825	1.9935	2.57023	0.0113612	0.144883	-4.39827	103	21
0.216069	0.428737	1.10811	1.0023	0.145535	0.242864	PC O- 18:1;0-16:1;0	0.176451	0.251797	2.56914	0.0113953	0.144883	-4.40095	75	15
0.383724	0.599205	0.860832	0.640184	0.285453	0.523714	PC O- 18:0;0-16:1;0	0.216059	0.419925	2.55029	0.0119965	0.146711	-4.44701	91	20
4.34357	3.53833	0.188449	0.503477	4.51462	4.23603	PC 15:0;0-18:2;0	-0.64509	4.20829	-2.54391	0.0122063	0.146711	-4.46253	101	17
0.816121	0.47912	0.669858	1.18343	0.841927	0	PE O- 16:1;0-22:5;0	-0.348815	0.759505	-2.54273	0.0122455	0.146711	-4.46539	87	10
3.3	3.07276	0.129461	0.11294	3.27591	3.07113	PC O- 16:0;0-20:4;0	-0.259951	3.26182	-2.52262	0.0129307	0.151997	-4.51407	104	21
0.232096	0.635339	3.10761	1.63441	0	0	CE 24:1;0	0.483854	0.299841	2.50407	0.0135931	0.156825	-4.55867	10	6
1.40885	0.944486	0.488423	0.77047	1.51145	1.30367	PE O- 18:1;0-18:2;0	-0.431581	1.33084	-2.49472	0.0139379	0.157879	-4.58101	93	14
0	0.0523652	0	4.58258	0	0	PC 14:0;0-17:0;0	0.0593846	0.00879736	2.47077	0.0148583	0.158654	-4.63796	0	1
0	0.0148521	0	4.58258	0	0	DAG 16:2;0-18:1;0	0.016843	0.00249516	2.46881	0.0149359	0.158654	-4.64259	0	1
0.811016	0.119893	1.46446	4.58258	0	0	PE O- 16:1;0-22:6;0	-0.683082	0.694907	-2.46836	0.0149537	0.158654	-4.64366	34	1
0.470368	0	1.71888	0	0	0	PI 18:2;0-20:4;0	-0.453973	0.391346	-2.46033	0.015276	0.158654	-4.66262	28	0
1.66385	2.1098	0.517022	0.270923	1.84918	2.20078	PC 17:0;0-20:3;0	0.501507	1.73877	2.46024	0.0152797	0.158654	-4.66284	91	20
0.367717	0.130613	1.02447	1.76061	0.271893	0	PE O- 16:1;0-20:3;0	-0.214493	0.327883	-2.41655	0.0171443	0.175097	-4.76502	71	7
4.31309	4.09325	0.0829332	0.0953434	4.33907	4.10012	SM 40:1;2	-0.218408	4.27616	-2.41026	0.0174286	0.17513	-4.77959	104	21
3.34206	3.74856	0.214869	0.247449	3.24908	3.66237	PC 16:0;0-16:1;0	0.450193	3.41035	2.39322	0.0182204	0.18018	-4.8189	104	21
0.128823	0.365295	3.54876	2.16181	0	0	PC 17:0;0-22:5;0	0.307641	0.16855	2.38312	0.0187047	0.180785	-4.84209	8	4
1.28143	0.905189	0.419198	0.811982	1.36557	0.933764	PC 18:2;0-20:1;0	-0.339638	1.21822	-2.37989	0.018862	0.180785	-4.84948	97	14
0.472173	0.0924682	1.53871	4.58258	0	0	PI 18:0;0-22:4;0	-0.404592	0.408383	-2.36496	0.0196037	0.184593	-4.88353	34	1
3.52776	3.27482	0.104955	0.120831	3.59988	3.32893	PC 18:2;0-20:4;0	-0.218961	3.48526	-2.36008	0.0198519	0.184593	-4.89462	104	21
3.94141	3.69557	0.0890875	0.0903201	3.94777	3.77113	SM 40:2;2	-0.200048	3.90011	-2.33655	0.0210876	0.1932	-4.94781	104	21
2.83542	3.20454	0.179003	0.182393	2.83107	3.09653	DAG 18:1;0-18:2;0	0.297445	2.89743	2.32718	0.0215982	0.19501	-4.96885	104	21
0.514876	0	1.85586	0	0	0	PC 15:0;0-22:6;0	-0.504133	0.428377	-2.31109	0.0225005	0.200254	-5.0048	25	0
3.32278	3.83481	0.206081	0.148019	3.3718	3.92669	TAG 56:5;0	0.365531	3.4088	2.29328	0.0235375	0.206533	-5.04432	102	21
0.366509	0.583755	0.917996	0.64068	0.290686	0.538535	PC O- 16:1;0-18:0;0	0.191738	0.403007	2.25227	0.0260866	0.220957	-5.13426	84	20
8.67036	8.72542	0.0220631	0.0327445	8.78544	8.78544	CE 16:0;0	0.110454	8.67961	2.25216	0.0260942	0.220957	-5.13451	104	21
9.52749	9.65929	0.0240497	0.0152512	9.62715	9.62715	CE 18:1;0	0.122127	9.54964	2.24984	0.0262453	0.220957	-5.13955	104	21
0.416889	0.16959	1.05067	1.79636	0.345517	0	PE O- 18:2;0-20:3;0	-0.232743	0.375343	-2.22744	0.0277449	0.230467	-5.18799	61	6
0.00261436	0.0342061	10.198	4.582576	0	0	PE 18:0;0-22:5;0	0.0366275	0.00792177	2.17678	0.0314157	0.256549	-5.29592	1	1
1.71171	1.94	0.201793	0.154676	1.71536	1.98135	Cer 42:1;2	0.180187	1.75006	2.17187	0.0317932	0.256549	-5.30626	104	21
0.326967	0.191317	1.06357	1.82952	0.243508	0	PE 17:1;0-17:1;0	-0.184835	0.304178	-2.16554	0.032285	0.256549	-5.31955	75	8
2.34035	1.9835	0.247198	0.241781	2.39002	2.04037	PC O- 16:0;0-18:2;0	-0.301559	2.2804	-2.1624	0.0325319	0.256549	-5.32614	103	21
1.12295	0.819594	0.518887	0.627908	1.21148	0.860109	LPE 18:2;0	-0.307059	1.07198	-2.15101	0.0334402	0.259015	-5.34995	93	18
0.737272	0.306612	0.974465	1.66303	0.81147	0	PE O- 16:1;0-18:2;0	-0.366416	0.664921	-2.14809	0.0336761	0.259015	-5.35602	61	6
0.841643	0.582868	0.700332	0.988	0.802264	0.492176	PE O- 16:1;0-22:4;0	-0.311421	0.798169	-2.14032	0.0343124	0.260691	-5.37218	93	13
2.20443	2.54143	0.223615	0.226026	2.23335	2.53857	TAG 53:2;0	0.263848	2.26105	2.12381	0.0356985	0.267954	-5.40632	103	21
0.292432	0.446104	1.01307	0.897202	0.208282	0.394657	PC O- 17:0;0-15:0;0	0.162432	0.318248	2.0648	0.0410537	0.304481	-5.52632	79	16
5.14978	5.36501	0.0978775	0.0555493	5.20299	5.37209	CE 20:3;0	0.2404	5.18594	2.02632	0.0449053	0.323363	-5.60287	104	21
0.467036	0.0427392	1.57695	4.58258	0	0	PC 18:2;0-18:3;0	-0.338076	0.395754	-2.02518	0.0450235	0.323363	-5.60511	32	1
0.837495	1.05344	0.441595	0.326018	0.806735	1.02533	Cer 40:1;2	0.183246	0.873773	2.02245	0.0453089	0.323363	-5.61049	104	21
0.00332228	0.0358435	10.198	3.72366	0	0	DAG 14:0;0-18:0;0	0.031282	0.00878585	2.01896	0.0456756	0.323363	-5.61735	1	2
3.13027	2.94803	0.135894	0.117325	3.17301	2.90261	PC O- 16:1;0-20:4;0	-0.204456	3.09965	-1.9867	0.0491883	0.340236	-5.68027	104	21
0.00941124	0.0430548	8.16679	2.59631	0	0	DAG 16:0;0-18:3;0	0.0410368	0.0150634	1.98208	0.0497097	0.340236	-5.6892	2	3
3.12139	2.61008	0.270983	0.388137	3.14765	2.69274	PC 14:0;0-18:2;0	-0.427365	3.03549	-1.97278	0.0507745	0.340236	-5.70714	101	19
0.018155	0.119704	8.46662	2.53195	0	0	TAG 55:3;0	0.0914356	0.0352153	1.97168	0.0509017	0.340236	-5.70925	2	3
0.457609	0.260956	0.881475	1.67526	0.370633	0	PE 18:2;0-18:2;0	-0.201108	0.424572	-1.97069	0.0510162	0.340236	-5.71115	81	8
3.15892	3.36871	0.153888	0.061175	3.24908	3.3022	PC 17:0;0-20:4;0	0.222058	3.19416	1.96794	0.0513358	0.340236	-5.71644	103	21
0.459516	0.627578	0.675547	0.585311	0.416023	0.615855	PC O- 17:0;0-17:1;0	0.1557	0.487751	1.95041	0.0534131	0.350278	-5.74993	101	20
0.117863	0	2.36186	0	0	0	Cer 36:1;2	-0.122869	0.0980617	-1.93381	0.0554448	0.359814	-5.78138	25	0
0.639154	0.948892	1.31092	1.01096	0	1.04485	PC O- 16:1;0-16:0;0	0.404013	0.69119	1.9054	0.0590735	0.379411	-5.83463	41	11
0.195575	0.359126	1.69022	1.13457	0	0.334397	DAG 16:0;0-20:4;0	0.162688	0.223051	1.89421	0.0605567	0.384967	-5.8554	45	11
0.240502	0.0540882	1.51045	2.73829	0	0	PC O- 18:2;0-20:3;0	-0.158147	0.209184	-1.88812	0.0613765	0.386238	-5.86665	41	3
1.3464	0.975354	0.550392	0.938376	1.52946	1.17344	TAG 50:5;0	-0.357054	1.28407	-1.85412	0.0661291	0.411984	-5.92886	85	12
2.40075	2.21739	0.168656	0.281624	2.42229	2.36932	PE 18:0;0-18:2;0	-0.205328	2.36995	-1.8408	0.0680717	0.41923	-5.95293	104	20
1.87148	1.64262	0.246438	0.233919	1.85761	1.67991	PC O- 18:2;0-18:2;0	-0.205583	1.83303	-1.83698	0.068638	0.41923	-5.95981	104	21
5.81753	5.9518	0.0622576	0.0568643	5.88072	5.97312	PI 18:0;0-20:4;0	0.162533	5.84009	1.82724	0.0700995	0.424	-5.97729	104	21
0.692084	0.920512	0.740721	0.543511	0.727214	0.970457	PI 16:0;0-20:3;0	0.230962	0.73046	1.81279	0.0723139	0.433188	-6.00303	81	18
0.114397	0.28659	4.10701	2.52766	0	0	CE 19:1;0	0.230325	0.143325	1.79544	0.0750504	0.445299	-6.0337	6	3
1.0267	1.24062	0.488554	0.594363	1.04485	1.32218	PC 18:1;0-20:2;0	0.240523	1.06264	1.76628	0.0798408	0.467806	-6.08461	94	18
0.0372303	0.117678	5.30712	3.18573	0	0	TAG 53:1;0	0.102639	0.0507456	1.75894	0.0810856	0.467806	-6.0973	4	2
3.44534	3.60837	0.134484	0.113923	3.47684	3.44578	PC 18:1;0-20:3;0	0.198725	3.47273	1.75888	0.0810964	0.467806	-6.09741	104	21
0.324704	0.0620795	2.12658	4.58258	0	0	PE 16:0;0-22:4;0	-0.279634	0.280583	-1.74623	0.0832785	0.475987	-6.11916	20	1
2.38192	2.75917	0.336314	0.183351	2.41183	2.6479	TAG 58:8;0	0.3276	2.44529	1.73195	0.0858009	0.483664	-6.14354	101	21
0.763762	0.919712	0.481137	0.419009	0.780013	0.825148	PC O- 16:1;0-18:1;0	0.159869	0.789962	1.72987	0.0861744	0.483664	-6.14708	103	21
1.16341	1.41684	0.454579	0.564358	1.14489	1.49345	PC 16:1;0-18:0;0	0.249338	1.20599	1.71854	0.0882251	0.485897	-6.16625	99	19
0.0252484	0.161276	10.198	4.582576	0	0	CE 19:2;0	0.161997	0.048101	1.71595	0.0887003	0.485897	-6.17062	1	1
1.39106	1.12411	0.540626	0.67778	1.52049	1.39078	PE 16:0;0-18:2;0	-0.321015	1.34621	-1.7148	0.0889122	0.485897	-6.17256	88	15
0.0613632	0.199938	5.86833	3.18301	0	0	CE 14:1;0	0.175951	0.0846437	1.70022	0.091628	0.49571	-6.19701	3	2
1.4104	1.02361	0.576623	0.869563	1.64034	1.2483	PC O- 18:1;0-18:2;0	-0.349144	1.34542	-1.69668	0.0922991	0.49571	-6.20294	89	13
4.69769	4.95594	0.155461	0.0850551	4.80407	5.05538	PC 18:0;0-20:3;0	0.288465	4.74108	1.67941	0.0956226	0.507158	-6.23158	103	21
0.197673	0	3.40377	0	0	0	DAG 18:2;0-24:3;0	-0.255673	0.164464	-1.67718	0.0960589	0.507158	-6.23526	9	0
0.106124	0.276277	3.94805	2.12852	0	0	DAG 18:2;0-20:4;0	0.187059	0.13471	1.66508	0.0984537	0.515434	-6.25515	8	4
0.985888	1.26289	0.616378	0.53209	0.942566	1.32218	DAG 18:2;0-18:2;0	0.255	1.03243	1.65402	0.100686	0.520444	-6.27321	102	19
0.00808192	0.0756261	5.60761	3.26098	0	0	PE 18:0;0-18:3;0	0.0422588	0.0194294	1.65208	0.101082	0.520444	-6.27636	5	2
0.0190514	0.112825	10.198	4.582576	0	0	PC 19:0;0-20:4;0	0.11218	0.0348053	1.64734	0.102052	0.521136	-6.28405	1	1
0.0377184	0	3.20416	0	0	0	PC 20:0;0-20:4;0	-0.0449734	0.0313817	-1.63584	0.104441	0.528998	-6.30263	11	0
2.477	2.68741	0.171309	0.328446	2.51775	2.6479	PC 16:0;0-17:1;0	0.214251	2.51235	1.6303	0.105608	0.530597	-6.31154	103	20
5.35942	5.4699	0.100983	0.0975021	5.37209	5.45771	CE 22:6;0	0.211497	5.37799	1.61948	0.107917	0.536254	-6.32884	104	21
0	0.0719773	0	4.58258	0	0	SM 36:1;4	0.0526807	0.0120922	1.61698	0.108456	0.536254	-6.33283	0	1
4.37831	4.53797	0.123445	0.100084	4.4231	4.57275	CE 14:0;0	0.210455	4.40514	1.61225	0.109482	0.537064	-6.34035	104	21
5.39426	5.20481	0.0757524	0.104513	5.37209	5.28216	SM 42:2;2	-0.173729	5.36244	-1.60798	0.110415	0.537409	-6.34712	104	21
1.14604	0.616546	1.18803	2.16157	0	0	PC 18:1;0-20:5;0	-0.542819	1.05708	-1.60353	0.111394	0.537974	-6.35416	46	4
6.40572	6.48053	0.0867504	0.0868925	6.5721	6.46193	PC 16:0;0-22:6;0	0.210182	6.41829	1.59593	0.113083	0.541929	-6.36614	104	21
0.637113	1.03941	1.02829	0.770221	0.71032	1.34052	TAG 58:6;0	0.259818	0.7047	1.59044	0.114315	0.543653	-6.37476	57	14
4.46078	4.20136	0.175165	0.146702	4.51462	4.18851	LPC 18:2;0	-0.298558	4.41719	-1.5844	0.115682	0.545982	-6.3842	104	21
0.899636	0.561867	0.799784	1.23446	1.00677	0	PC O- 16:0;0-22:6;0	-0.277879	0.842891	-1.56636	0.119846	0.561385	-6.41223	73	10
0.275229	0	2.34581	0	0	0	PC 14:0;0-20:4;0	-0.227795	0.228991	-1.55396	0.122775	0.570812	-6.4313	17	0
0.0595082	0.163449	4.19214	2.13898	0	0	TAG 55:5;0	0.103605	0.0769702	1.54764	0.124289	0.573571	-6.44096	7	4
0.326972	0.490887	1.28111	1.5386	0.143463	0	PC 16:1;0-17:0;0	0.185506	0.35451	1.52121	0.130787	0.591443	-6.481	60	9
7.69856	8.03172	0.0687583	0.0802448	7.6037	8.039	TAG 52:2;0	0.196674	7.75453	1.51664	0.131936	0.591443	-6.48785	104	21
1.73699	1.35512	1.25186	1.62524	0	0	TAG 54:2;0	-0.797523	1.67284	-1.5151	0.132323	0.591443	-6.49014	42	6
0.579	0.235213	1.6922	3.20612	0	0	PC 20:3;0-20:4;0	-0.357748	0.521244	-1.51477	0.132409	0.591443	-6.49065	35	2
1.4561	1.60574	0.423038	0.267251	1.61377	1.64034	PI 18:1;0-18:2;0	0.219721	1.48124	1.51198	0.133115	0.591443	-6.49481	95	21
0.972163	0.573378	1.30366	1.86376	0	0	TAG 44:1;0	-0.464696	0.905167	-1.50907	0.133858	0.591443	-6.49916	43	5
1.86692	1.62696	0.344865	0.275783	1.82997	1.4756	PI 16:0;0-18:1;0	-0.22983	1.82661	-1.49495	0.1375	0.603259	-6.5201	104	21
2.80413	2.56294	0.312134	0.300693	2.81792	2.43274	TAG 48:3;0	-0.316484	2.76361	-1.48632	0.139765	0.606637	-6.5328	102	21
0.179581	0	2.85226	0	0	0	PC 18:2;0-19:1;0	-0.173596	0.149411	-1.48461	0.140218	0.606637	-6.53532	12	0
0.0518178	0.123719	4.52074	3.1746	0	0	LPC 14:0;0	0.097416	0.0638972	1.47662	0.142345	0.611594	-6.54701	5	2
0.278583	0.0662277	2.35681	4.58258	0	0	PC O- 18:1;0-20:5;0	-0.22475	0.242907	-1.46963	0.144226	0.612624	-6.55718	20	1
4.09132	4.39344	0.128678	0.128647	4.12251	4.51462	TAG 56:6;0	0.187233	4.14208	1.46796	0.144681	0.612624	-6.55961	104	21
0.620811	0.89788	1.28674	1.11063	0	0	PC 18:0;0-20:2;0	0.304626	0.667358	1.46481	0.145535	0.612624	-6.56417	42	10
0.309972	0.134184	1.37124	2.94387	0	0	PC 20:1;0-20:4;0	-0.151929	0.28044	-1.4528	0.148838	0.622321	-6.58149	47	3
0.272805	0	2.78376	0	0	0	PE O- 18:2;0-20:5;0	-0.250753	0.226974	-1.44744	0.150329	0.623559	-6.58918	13	0
0.308742	0.629256	1.94382	1.32324	0	0	LPC 20:3;0	0.227823	0.362588	1.44456	0.151136	0.623559	-6.5933	24	8
2.49646	2.69367	0.322528	0.212511	2.64826	2.71549	PI 18:0;0-20:3;0	0.272953	2.52959	1.42874	0.155625	0.637856	-6.61578	98	21
2.7187	2.88059	0.224434	0.11233	2.84345	2.83107	PI 16:0;0-20:4;0	0.200106	2.7459	1.40408	0.162826	0.66301	-6.65034	101	21
2.56405	2.63811	0.157062	0.124846	2.53857	2.60534	PC 16:0;0-18:3;0	0.133814	2.57649	1.3974	0.164822	0.666576	-6.65961	104	21
0.149369	0.0358433	2.09895	4.58258	0	0	PC 18:1;0-22:4;0	-0.101902	0.130296	-1.38895	0.16737	0.666576	-6.67127	23	1
7.82473	7.90988	0.0412831	0.0590835	7.79262	8.039	PC 16:0;0-18:1;0	0.119799	7.83904	1.38132	0.169696	0.666576	-6.68173	104	21
0.229446	0.0728315	2.02234	4.58258	0	0	PC 20:2;0-20:4;0	-0.153443	0.203135	-1.38072	0.16988	0.666576	-6.68255	24	1
0.0528137	0	4.15132	0	0	0	PE 18:0;0-20:5;0	-0.0687144	0.043941	-1.38016	0.170053	0.666576	-6.68332	7	0
0.369015	0.54927	1.71816	1.36967	0	0	PI 18:0;0-22:5;0	0.22407	0.399298	1.37701	0.171023	0.666576	-6.68762	28	8
6.43676	6.25065	0.0605651	0.0789556	6.46193	6.25532	SM 34:1;2	-0.138557	6.4055	-1.37559	0.171461	0.666576	-6.68956	104	21
0.272375	0.128062	1.20332	2.63305	0.109944	0	PC 14:0;0-20:3;0	-0.11166	0.24813	-1.37066	0.17299	0.666576	-6.69626	54	3
8.67688	8.54494	0.0376273	0.0368887	8.59137	8.59137	CE 20:4;0	-0.11053	8.65471	-1.36956	0.173331	0.666576	-6.69775	104	21
0.490557	0.23119	1.87494	2.58881	0	0	TAG 42:1;0	-0.297821	0.446983	-1.36554	0.174586	0.667284	-6.70319	28	3
2.27682	1.88955	0.648245	0.845445	2.36932	2.16072	TAG 46:1;0	-0.504104	2.21175	-1.35737	0.177161	0.672996	-6.71422	81	14
0.289744	0.143094	1.82211	3.15839	0	0	PE 18:1;0-20:3;0	-0.173929	0.265107	-1.35332	0.178446	0.673768	-6.71965	26	2
0.649413	0.402024	1.4179	1.73985	0	0	TAG 42:0;0	-0.296409	0.607852	-1.3405	0.182565	0.685168	-6.73677	42	6
0.0625883	0.107475	2.87734	2.16046	0	0	PC O- 18:0;0-18:3;0	0.062236	0.0701294	1.32562	0.187435	0.69212	-6.75644	22	5
0.490532	0.257457	1.91947	3.17311	0	0	PC 17:1;0-20:4;0	-0.302573	0.451375	-1.32114	0.188919	0.69212	-6.76232	23	2
0.630956	0.383703	1.50073	2.52072	0	0	PC 18:1;0-22:5;0	-0.311728	0.589417	-1.32009	0.189267	0.69212	-6.76369	33	3
0.161241	0	3.77362	0	0	0	TAG 54:1;0	-0.18293	0.134152	-1.31851	0.189795	0.69212	-6.76576	9	0
2.17568	1.34173	0.718268	1.31172	3.01805	0	PC 15:0;0-20:4;0	-0.505496	2.03557	-1.31798	0.189972	0.69212	-6.76646	70	8
0.0388379	0	5.04762	0	0	0	PC O- 17:1;0-20:4;0	-0.0581456	0.0323131	-1.3122	0.191908	0.694421	-6.77399	5	0
4.29669	4.5736	0.153005	0.114642	4.23603	4.63593	TAG 56:7;0	0.206112	4.34321	1.30945	0.192833	0.694421	-6.77756	104	21
0.182138	0.0653967	2.58503	4.58258	0	0	TAG 60:10;0	-0.144602	0.162526	-1.2995	0.196213	0.702532	-6.79044	16	1
0.0295722	0	6.0853	0	0	0	TAG 57:8;0	-0.0520879	0.0246041	-1.28861	0.199963	0.711867	-6.80442	3	0
0.0890711	0	4.54204	0	0	0	TAG 62:13;0	-0.117072	0.0741072	-1.27372	0.205174	0.72438	-6.82336	5	0
0.00731246	0	5.85017	0	0	0	PC 15:0;0-15:0;0	-0.0122402	0.00608396	-1.27008	0.206463	0.72438	-6.82795	5	0
0.00611985	0.0427392	5.37552	4.58258	0	0	PC O- 17:1;0-17:1;0	0.026216	0.0122719	1.2596	0.21021	0.72438	-6.84112	7	1
0.032391	0	7.41714	0	0	0	TAG 56:10;0	-0.0674124	0.0269493	-1.25669	0.211258	0.72438	-6.84475	2	0
0.0986758	0	3.5473	0	0	0	PE O- 16:1;0-20:5;0	-0.100253	0.0820982	-1.25446	0.212063	0.72438	-6.84753	9	0
0.00881454	0	10.198	0.00000	0	0	TAG 60:8;0	-0.0248499	0.0073337	-1.2523	0.212848	0.72438	-6.85022	1	0
0.00658149	0	10.198	0.00000	0	0	TAG 60:9;0	-0.0185545	0.0054758	-1.2522	0.212884	0.72438	-6.85035	1	0
0.0282397	0	5.98678	0	0	0	TAG 57:7;0	-0.0476396	0.0234954	-1.25118	0.213254	0.72438	-6.85161	3	0
0.00177399	0	10.198	0.00000	0	0	TAG 57:9;0	-0.00500124	0.00147596	-1.24929	0.213942	0.72438	-6.85396	1	0
1.33824	1.5152	0.327757	0.288111	1.37333	1.40796	LPE 20:4;0	0.134692	1.36797	1.2417	0.21672	0.729818	-6.86335	102	21
5.0606	4.75435	0.115185	0.236206	5.12864	5.05538	PC 16:0;0-18:0;0	-0.212005	5.00915	-1.23378	0.219647	0.735698	-6.87308	103	20
0.0734852	0	5.56131	0	0	0	SM 36:0;2	-0.113241	0.0611397	-1.2256	0.222702	0.740029	-6.88308	4	0
0.0164228	0	4.19122	0	0	0	PE 16:1;0-18:0;0	-0.0191518	0.0136638	-1.22044	0.224645	0.740029	-6.88936	8	0
6.01517	6.11065	0.0882847	0.0816114	5.92692	5.97312	CE 18:3;0	0.157676	6.03121	1.21635	0.226191	0.740029	-6.8943	104	21
1.2063	1.42022	0.633704	0.474527	1.38206	1.51152	PC 18:0;0-18:3;0	0.227053	1.24224	1.21294	0.227487	0.740029	-6.89842	80	18
0.0526906	0	4.71957	0	0	0	PC O- 17:0;0-20:5;0	-0.0685742	0.0438386	-1.21286	0.22752	0.740029	-6.89852	5	0
2.90316	3.13218	0.186356	0.209107	2.9878	3.22533	TAG 51:2;0	0.167858	2.94163	1.21142	0.228067	0.740029	-6.90025	104	21
0.0887469	0	3.46368	0	0	0	TAG 45:1;0	-0.0840407	0.0738374	-1.19774	0.233333	0.753193	-6.91664	10	0
0.291675	0.0612123	2.14656	4.58258	0	0	PC O- 18:1;0-22:5;0	-0.171989	0.252958	-1.19068	0.236084	0.754555	-6.92502	20	1
0.112801	0.0580863	2.10418	2.89957	0	0	Cer 40:2;2	-0.0674117	0.103609	-1.19044	0.236177	0.754555	-6.9253	31	3
0.0155651	0.0598183	6.80019	3.46464	0	0	DAG 18:2;0-20:3;0	0.0377671	0.0229997	1.18582	0.237988	0.754753	-6.93075	3	2
0.839273	0.607649	0.870368	1.15815	0.942566	0.435255	PE 18:1;0-18:2;0	-0.214442	0.80036	-1.18411	0.238662	0.754753	-6.93277	67	11
0.351597	0.146651	1.88223	3.15891	0	0	PE 16:0;0-22:5;0	-0.186258	0.317166	-1.17882	0.240755	0.757526	-6.93899	24	2
0.077912	0	4.71121	0	0	0	PE O- 18:2;0-22:5;0	-0.0980358	0.0648228	-1.17342	0.242905	0.757846	-6.94531	5	0
0.104476	0.0367253	2.25295	4.58258	0	0	PC O- 17:2;0-17:1;0	-0.0658692	0.0930936	-1.16909	0.244639	0.757846	-6.95035	25	1
4.66591	4.81441	0.0976462	0.111293	4.69963	4.83861	PC 18:0;0-18:1;0	0.136812	4.69086	1.16834	0.244938	0.757846	-6.95122	104	21
0.0480954	0	5.2425	0	0	0	LPC 20:5;0	-0.0667681	0.0400153	-1.16639	0.245722	0.757846	-6.95348	4	0
0.163853	0	3.13384	0	0	0	PC 16:0;0-19:2;0	-0.135613	0.136325	-1.16035	0.248166	0.761613	-6.96048	10	0
0.201768	0	3.18116	0	0	0	PE 18:2;0-20:4;0	-0.166994	0.167871	-1.14298	0.255277	0.779595	-6.98038	11	0
0.880208	1.17055	1.17934	0.822961	0	1.37333	TAG 56:9;0	0.291531	0.928985	1.13854	0.257118	0.781388	-6.98542	49	14
0.451495	0.550214	0.69511	0.670045	0.364648	0.523714	PC O- 16:2;0-18:0;0	0.0915481	0.46808	1.13511	0.258549	0.781922	-6.98931	103	19
4.02682	3.85459	0.227641	0.285517	4.03337	3.845	TAG 48:2;0	-0.263951	3.99788	-1.12384	0.263279	0.79238	-7.00197	104	21
5.98704	5.89718	0.0807402	0.0653911	5.97312	5.88072	LPC 16:0;0	-0.129314	5.97195	-1.11216	0.268249	0.796325	-7.01498	104	21
0.040612	0.0798765	4.80528	3.26207	0	0	PI 14:0;0-18:0;0	0.0569709	0.0472085	1.109	0.269602	0.796325	-7.01847	5	2
0.123517	0.0435451	2.65232	3.26084	0	0	PE O- 18:0;0-20:4;0	-0.0840989	0.110081	-1.10455	0.271519	0.796325	-7.02337	17	2
6.75974	6.61996	0.0907484	0.139004	6.85249	6.85249	TAG 52:4;0	-0.184556	6.73626	-1.10347	0.271985	0.796325	-7.02456	104	21
0.0113922	0	7.18175	0	0	0	TAG 36:1;0	-0.0203234	0.00947827	-1.10143	0.272872	0.796325	-7.02681	2	0
1.15556	1.03757	0.390846	0.522407	1.21148	1.19376	PC O- 16:1;0-20:3;0	-0.128213	1.13574	-1.09957	0.273676	0.796325	-7.02884	99	18
0.697245	0.56737	0.616191	0.929092	0.752709	0.599931	PC O- 16:0;0-20:3;0	-0.122267	0.675426	-1.09672	0.274918	0.796325	-7.03197	89	13
2.44171	2.68849	0.241177	0.19258	2.43274	2.62584	LPC 20:4;0	0.154477	2.48317	1.09566	0.275379	0.796325	-7.03312	103	21
0.449839	0.250246	2.05886	3.16137	0	0	PE 18:0;0-22:6;0	-0.246609	0.416308	-1.09402	0.276094	0.796325	-7.03491	21	2
3.30429	3.61162	0.305721	0.176276	3.38679	3.53941	TAG 56:8;0	0.259835	3.35592	1.08778	0.278829	0.800508	-7.04169	99	21
1.57897	1.46713	0.514149	0.694375	1.72438	1.82997	TAG 56:4;0	-0.225923	1.56018	-1.08363	0.28066	0.802068	-7.04618	87	15
2.55022	2.72482	0.16095	0.178381	2.53953	2.76037	TAG 53:3;0	0.11133	2.57955	1.074	0.284934	0.810566	-7.05653	104	21
3.37862	3.41897	0.0893445	0.0738503	3.38732	3.3568	PC 16:0;0-20:2;0	0.0773478	3.3854	1.06763	0.287787	0.811929	-7.06332	104	21
3.34726	3.23665	0.0927968	0.103078	3.3718	3.24908	SM 38:1;2	-0.0829743	3.32868	-1.06462	0.289145	0.811929	-7.06653	104	21
0.0526872	0	4.23354	0	0	0	PE O- 16:0;0-22:5;0	-0.0541956	0.0438357	-1.06422	0.289323	0.811929	-7.06695	9	0
0.0154295	0.0506223	10.198	4.582576	0	0	DAG 18:2;0-18:3;0	0.0446378	0.0213418	1.04464	0.29825	0.832846	-7.08753	1	1
5.72139	5.63627	0.102042	0.132883	5.71438	5.6274	TAG 54:5;0	-0.157316	5.70709	-1.03985	0.300457	0.832846	-7.0925	104	21
0.255504	0.113591	1.71138	2.41713	0	0	PC O- 16:0;0-20:5;0	-0.106093	0.231663	-1.03083	0.304655	0.832846	-7.10182	43	4
0.457226	0.235497	1.88608	2.32391	0	0	TAG 40:0;0	-0.210317	0.419975	-1.02889	0.305561	0.832846	-7.10381	27	4
6.28901	6.23647	0.0932123	0.0911133	6.35576	6.25532	TAG 54:4;0	-0.1463	6.28018	-1.02834	0.305819	0.832846	-7.10437	104	21
2.30521	2.36533	0.21287	0.189941	2.28525	2.49709	PI 16:0;0-18:2;0	0.122387	2.31531	1.02776	0.30609	0.832846	-7.10497	104	21
3.4605	3.32539	0.173237	0.221646	3.49317	3.47684	TAG 50:4;0	-0.159761	3.4378	-1.02766	0.306134	0.832846	-7.10507	104	21
0.0282173	0	6.18406	0	0	0	TAG 38:1;0	-0.0398248	0.0234768	-1.00415	0.317287	0.859433	-7.12889	3	0
2.81788	2.73987	0.199451	0.360186	2.92821	3.00035	CE 15:0;0	0.144958	2.80477	1.0003	0.319139	0.860707	-7.13274	102	19
0.0433663	0	4.82157	0	0	0	TAG 43:0;0	-0.0473807	0.0360808	-0.992841	0.322746	0.866683	-7.14016	5	0
0.110564	0.0234369	3.71466	4.58258	0	0	TAG 45:0;0	-0.0925422	0.0959262	-0.980577	0.328735	0.876374	-7.15223	8	1
0.0301099	0	7.32483	0	0	0	TAG 62:14;0	-0.0488248	0.0250515	-0.976845	0.330572	0.876374	-7.15588	2	0
0.293718	0.109802	2.37034	4.58258	0	0	PE 20:3;0-20:3;0	-0.162733	0.26282	-0.97632	0.330831	0.876374	-7.15639	22	1
0.290614	0.437066	1.75716	1.64769	0	0	DAG 16:0;0-18:0;0	0.133368	0.315218	0.972049	0.332943	0.876374	-7.16054	31	6
0.212977	0.123669	1.67109	2.34098	0	0	PC O- 18:0;0-20:5;0	-0.0836264	0.197973	-0.969002	0.334455	0.876374	-7.1635	39	4
3.6967	3.87135	0.149217	0.139804	3.66237	3.92669	LPC 18:1;0	0.132179	3.72604	0.968318	0.334795	0.876374	-7.16416	104	21
1.65361	1.30949	0.546386	1.08612	1.71532	0	PC 18:2;0-20:2;0	-0.238995	1.59579	-0.961025	0.338434	0.881669	-7.17118	89	10
1.02995	1.10259	0.7345	0.752074	1.22103	1.17344	SM 34:0;2	0.180483	1.04215	0.957267	0.340319	0.881669	-7.17478	78	15
0.739724	0.375978	2.22437	3.15837	0	0	TAG 52:1;0	-0.37673	0.678614	-0.9557	0.341107	0.881669	-7.17627	19	2
0.943592	0.703774	0.809289	1.3914	1.15438	0	PC 16:1;0-20:3;0	-0.190216	0.903302	-0.95298	0.342478	0.881669	-7.17887	71	8
1.80342	1.54903	0.693157	0.777957	1.94183	1.67991	TAG 46:2;0	-0.292668	1.76068	-0.944584	0.346732	0.885078	-7.18682	80	15
0.116403	0	3.84788	0	0	0	PC 17:0;0-22:4;0	-0.0963419	0.0968477	-0.94403	0.347014	0.885078	-7.18734	7	0
2.8145	2.84104	0.113178	0.103363	2.83107	2.90261	SM 32:1;2	0.0725704	2.81896	0.941967	0.348064	0.885078	-7.18928	104	21
0.125547	0.241653	3.71961	2.8445	0	0	PI 16:0;0-16:1;0	0.118572	0.145053	0.933027	0.352642	0.893074	-7.19765	10	3
2.84773	3.01727	0.247764	0.170082	2.85583	2.92821	TAG 54:7;0	0.156719	2.87621	0.926719	0.355896	0.894165	-7.20351	102	21
0.120069	0.0513155	2.80412	3.61781	0	0	PE O- 18:1;0-20:3;0	-0.0727835	0.108518	-0.920177	0.35929	0.894165	-7.20955	16	2
0.0423432	0.199453	8.23454	4.58258	0	0	PC 16:1;0-17:1;0	0.110935	0.0687376	0.919199	0.359799	0.894165	-7.21045	7	1
1.21562	1.35374	0.377972	0.286736	1.26688	1.32218	PC O- 18:1;0-20:3;0	0.101467	1.23882	0.911711	0.363713	0.894165	-7.21729	102	21
0.0173367	0	7.45845	0	0	0	TAG 51:5;0	-0.0267685	0.0144241	-0.91167	0.363734	0.894165	-7.21733	2	0
0.316402	0.240502	1.31113	1.53137	0.0748996	0	DAG 18:0;0-18:2;0	-0.0924624	0.303651	-0.910404	0.364398	0.894165	-7.21848	53	7
0.277767	0.163403	1.679	2.5348	0	0	PE O- 18:1;0-20:5;0	-0.103909	0.258554	-0.909142	0.365062	0.894165	-7.21963	39	3
0.0453031	0.0627863	2.95796	3.43796	0	0	PC O- 18:2;0-16:1;0	0.0337072	0.0482403	0.907498	0.365926	0.894165	-7.22112	15	3
3.65944	3.58177	0.111253	0.127434	3.66237	3.50949	PC O- 18:1;0-20:4;0	-0.0939504	3.64639	-0.907376	0.365991	0.894165	-7.22123	104	21
0.0340068	0.0781114	5.78257	4.58258	0	0	TAG 58:4;0	0.0515578	0.0414164	0.896575	0.371705	0.904579	-7.23097	4	1
0.0538559	0	4.1489	0	0	0	PC 16:0;0-24:5;0	-0.0445741	0.0448081	-0.875274	0.383139	0.926923	-7.24983	7	0
4.61434	4.71784	0.116008	0.14593	4.57275	4.69963	PC 18:1;0-18:1;0	0.12265	4.63173	0.87394	0.383862	0.926923	-7.251	104	21
0.539943	0.446992	0.709086	0.910815	0.523714	0.507983	PE O- 18:2;0-18:1;0	-0.0821917	0.524327	-0.85198	0.395889	0.946768	-7.26994	91	14
0.0301701	0	4.2729	0	0	0	Cer 42:0;2	-0.0249705	0.0251016	-0.849759	0.397118	0.946768	-7.27183	8	0
0.293147	0.224114	1.02508	1.96127	0.21259	0	PC O- 17:2;0-17:0;0	-0.069285	0.28155	-0.84881	0.397644	0.946768	-7.27264	83	6
0.109493	0	4.29623	0	0	0	TAG 58:11;0	-0.0906226	0.0910984	-0.845166	0.399667	0.946768	-7.27572	6	0
0.263985	0.146519	2.65625	3.24476	0	0	TAG 60:12;0	-0.140719	0.244251	-0.843046	0.400847	0.946768	-7.27751	16	2
0.199814	0.0612123	2.43829	4.58258	0	0	PC 18:2;0-19:0;0	-0.095959	0.176529	-0.842414	0.401199	0.946768	-7.27804	17	1
4.33625	4.2355	0.139051	0.192464	4.39438	4.57275	TAG 52:5;0	-0.133304	4.31933	-0.833723	0.406061	0.952633	-7.28533	104	21
0.0983404	0.126987	2.82349	3.29847	0	0	PI 16:0;0-22:5;0	0.0626171	0.103153	0.831479	0.407322	0.952633	-7.2872	13	2
2.80746	2.81568	0.149751	0.139819	2.85583	2.85583	PC 16:1;0-18:2;0	0.0834038	2.80884	0.826736	0.409995	0.952633	-7.29113	104	21
0.0829831	0.0462122	3.04683	4.58258	0	0	PE 16:0;0-18:0;0	-0.0506594	0.0768056	-0.825537	0.410672	0.952633	-7.29212	13	1
2.26233	2.06215	0.303602	0.291003	2.39002	2.00129	PC O- 18:2;0-20:4;0	-0.137207	2.2287	-0.822729	0.412262	0.952633	-7.29444	99	20
0.0157758	0	4.4386	0	0	0	PE O- 17:2;0-17:1;0	-0.0130569	0.0131255	-0.817845	0.415035	0.952633	-7.29845	10	0
0.779716	0.576391	0.887068	1.74494	0.868968	0	PC 18:1;0-18:3;0	-0.152676	0.745558	-0.817225	0.415387	0.952633	-7.29895	69	6
0.0288698	0	4.45523	0	0	0	PI 16:0;0-20:2;0	-0.0238942	0.0240196	-0.814874	0.416727	0.952633	-7.30087	6	0
1.36421	1.56091	0.514176	0.493726	1.49345	1.69724	PE 18:1;0-20:4;0	0.144089	1.39725	0.813614	0.417446	0.952633	-7.3019	93	18
0.472483	0.561098	0.884075	0.970993	0.394657	0.632554	PC 16:0;0-19:1;0	0.0890133	0.48737	0.80921	0.419964	0.954882	-7.30547	76	12
1.6158	1.7611	0.316815	0.383866	1.64034	1.92142	DAG 18:1;0-18:3;0	0.108408	1.64021	0.804889	0.422444	0.957028	-7.30896	99	19
0.102881	0	4.55383	0	0	0	PE O- 18:2;0-22:6;0	-0.0851496	0.0855967	-0.797211	0.426872	0.963555	-7.31512	5	0
0.50156	0.608233	1.46657	1.27745	0	0	TAG 54:8;0	0.144391	0.519481	0.781193	0.436197	0.977303	-7.32777	40	9
0.242426	0.12439	2.60847	3.35567	0	0	TAG 42:2;0	-0.117453	0.222596	-0.781132	0.436233	0.977303	-7.32781	20	2
1.2206	1.115	0.505838	0.767274	1.36557	1.44194	TAG 51:4;0	-0.128001	1.20286	-0.775738	0.4394	0.977303	-7.33202	89	14
0.0863933	0.164001	3.8794	3.2597	0	0	TAG 58:3;0	0.0720016	0.0994313	0.76995	0.442813	0.977303	-7.33649	8	2
0.189316	0.231381	1.34228	1.60426	0.0751007	0	PC O- 17:1;0-17:0;0	0.0529023	0.196383	0.767721	0.444131	0.977303	-7.33821	64	9
0.487366	0.301053	1.78822	2.53256	0	0	PC O- 18:1;0-22:6;0	-0.163573	0.456066	-0.767498	0.444263	0.977303	-7.33838	26	3
0.366094	0.240713	1.2385	1.78593	0	0	PI 18:1;0-20:3;0	-0.0854379	0.34503	-0.766748	0.444707	0.977303	-7.33896	49	6
0.820546	1.01144	1.19936	1.00703	0	1.35781	PC 18:0;0-22:4;0	0.18854	0.852616	0.763455	0.446661	0.977303	-7.34148	45	11
0.461041	0.575357	1.44566	1.20946	0	0	PE 18:0;0-18:1;0	0.127491	0.480246	0.761358	0.447907	0.977303	-7.34308	37	9
0.0213572	0	4.7814	0	0	0	PC 16:0;0-22:3;0	-0.0176764	0.0177692	-0.759111	0.449245	0.977303	-7.34479	5	0
0.0320749	0	4.79187	0	0	0	PE 18:0;0-20:3;0	-0.026547	0.0266863	-0.757479	0.450218	0.977303	-7.34603	5	0
0.0458561	0	4.83438	0	0	0	PC O- 18:0;0-22:5;0	-0.037953	0.0381522	-0.750813	0.454206	0.979439	-7.35106	5	0
0.0240088	0	4.83569	0	0	0	PI 18:0;0-18:3;0	-0.019871	0.0199753	-0.750579	0.454347	0.979439	-7.35124	7	0
6.05911	6.11046	0.0854085	0.0596593	6.15127	6.0599	PC 16:0;0-20:3;0	0.0919757	6.06774	0.747775	0.45603	0.979678	-7.35334	104	21
0.283786	0.185312	1.42507	1.65745	0	0	PE 16:0;0-20:3;0	-0.0720701	0.267242	-0.743109	0.458839	0.982326	-7.35682	42	6
1.52486	1.4256	0.873999	0.938901	1.5859	1.77089	TAG 46:0;0	-0.241884	1.50818	-0.734184	0.464241	0.984321	-7.36343	67	13
0.968918	0.66442	1.27317	1.65603	0	0	CE 19:3;0	-0.220592	0.917762	-0.731947	0.4656	0.984321	-7.36507	41	6
0.417964	0.18142	2.28397	4.58258	0	0	PC 15:0;0-20:3;0	-0.16948	0.378224	-0.729198	0.467273	0.984321	-7.36708	22	1
0.100862	0.130594	2.30253	2.6517	0	0	PC 18:2;0-20:0;0	0.0460688	0.105857	0.728699	0.467578	0.984321	-7.36744	24	3
0.143744	0.183934	1.89629	2.0303	0	0	PC 18:1;0-20:1;0	0.0528765	0.150496	0.728545	0.467671	0.984321	-7.36756	35	5
0.026292	0	5.0412	0	0	0	PC 15:0;0-18:0;0	-0.0217607	0.021875	-0.719915	0.47295	0.989152	-7.37382	5	0
0.117035	0	5.05007	0	0	0	PE 20:3;0-20:4;0	-0.0968645	0.097373	-0.718677	0.473709	0.989152	-7.37471	4	0
0.0533264	0	5.14248	0	0	0	PC 15:0;0-22:5;0	-0.0441359	0.0443676	-0.705727	0.481699	0.989152	-7.38395	4	0
3.8354	3.75523	0.150472	0.131738	3.88516	3.80981	CE 18:0;0	-0.0989971	3.82193	-0.703516	0.48307	0.989152	-7.38551	103	21
7.59845	7.50003	0.058537	0.0564627	7.6037	7.6037	PC 16:0;0-20:4;0	-0.0766459	7.58191	-0.69743	0.486856	0.989152	-7.38978	104	21
0.238465	0.340446	2.31535	2.39602	0	0	PI 16:1;0-18:1;0	0.102196	0.255598	0.679401	0.498166	0.989152	-7.40221	19	4
0.0608734	0.11563	4.68447	3.26137	0	0	TAG 58:2;0	0.0511325	0.0700726	0.678635	0.49865	0.989152	-7.40274	6	2
3.1895	3.17763	0.147938	0.120912	3.17301	3.24908	PE 18:0;0-20:4;0	-0.0758352	3.18751	-0.673936	0.501623	0.989152	-7.40592	104	21
1.72895	1.66774	0.410313	0.581778	1.83958	1.81077	TAG 49:2;0	-0.124118	1.71866	-0.660248	0.510335	0.989152	-7.41507	95	17
1.34132	1.08521	1.17227	1.30879	0	0	PE 16:0;0-22:6;0	-0.253686	1.2983	-0.656544	0.512707	0.989152	-7.41752	46	8
0.00585272	0	5.5709	0	0	0	PE O- 16:1;0-20:2;0	-0.00484403	0.00486947	-0.650878	0.516345	0.989152	-7.42123	4	0
1.56401	1.71095	0.52371	0.554398	1.83958	1.90175	PI 16:1;0-18:0;0	0.136174	1.58869	0.648685	0.517757	0.989152	-7.42266	86	17
0.030792	0	5.6898	0	0	0	PC O- 18:1;0-22:4;0	-0.0254852	0.025619	-0.637696	0.524863	0.989152	-7.42974	4	0
0.0742336	0.0865228	3.03684	3.11476	0	0	PC O- 18:1;0-18:1;0	0.036681	0.0762982	0.636536	0.525616	0.989152	-7.43048	15	3
0.836303	0.720352	1.36134	1.51809	0	0	TAG 44:0;0	-0.176745	0.816824	-0.627733	0.531348	0.989152	-7.43606	42	7
1.35871	1.15813	0.760125	1.0964	1.84801	0	PC 17:1;0-18:1;0	-0.166762	1.32501	-0.62235	0.534869	0.989152	-7.43944	68	10
0.458296	0.333649	1.55587	2.1845	0	0	TAG 47:1;0	-0.110978	0.437356	-0.621736	0.535271	0.989152	-7.43982	34	4
0.0136753	0	5.84683	0	0	0	PE 16:0;0-20:2;0	-0.0113184	0.0113779	-0.620479	0.536096	0.989152	-7.4406	3	0
0.0658095	0	5.86123	0	0	0	CE 22:0;0	-0.0544676	0.0547535	-0.619023	0.537051	0.989152	-7.44151	3	0
1.11741	1.04259	0.389386	0.362795	1.11731	1.02533	PC O- 18:2;0-16:0;0	-0.0654178	1.10484	-0.615195	0.539568	0.989152	-7.44387	103	21
0.0852559	0.187155	3.52008	1.96261	0	0	Cer 36:1;3	0.0465022	0.102375	0.614214	0.540214	0.989152	-7.44448	9	5
0.00604629	0	5.91106	0	0	0	PC O- 16:1;0-20:2;0	-0.00500424	0.00503052	-0.61343	0.54073	0.989152	-7.44496	3	0
0.0222205	0.0170792	7.19141	4.58258	0	0	PC 15:0;0-16:0;0	-0.0225853	0.0213568	-0.612294	0.541479	0.989152	-7.44566	2	1
5.53503	5.5917	0.171729	0.138867	5.45771	5.45771	CE 20:5;0	0.13995	5.54455	0.611035	0.542309	0.989152	-7.44643	104	21
1.52269	1.58526	0.302289	0.346425	1.54871	1.67991	PC O- 16:0;0-18:1;0	0.0719339	1.5332	0.606055	0.545601	0.989152	-7.44947	102	20
6.50835	6.41824	0.0733514	0.0543573	6.51702	6.35576	PC 18:0;0-20:4;0	-0.069233	6.49321	-0.605681	0.545848	0.989152	-7.4497	104	21
0.00757213	0	5.99216	0	0	0	PC 16:0;0-16:2;0	-0.00626711	0.00630001	-0.605251	0.546133	0.989152	-7.44996	3	0
0.285111	0.244841	2.21212	2.13627	0	0	PE O- 18:1;0-22:4;0	-0.0920994	0.278346	-0.604437	0.546672	0.989152	-7.45045	19	4
4.69389	4.65843	0.134868	0.159924	4.69963	4.69963	TAG 54:6;0	-0.0973826	4.68794	-0.6028	0.547757	0.989152	-7.45144	104	21
2.88828	2.92831	0.16114	0.133265	2.91541	2.88	SM 36:2;2	0.067972	2.89501	0.601978	0.548302	0.989152	-7.45194	104	21
0.048884	0	6.05374	0	0	0	PC O- 16:1;0-22:6;0	-0.0404591	0.0406715	-0.599303	0.550079	0.989152	-7.45355	3	0
0.00554477	0	6.061	0	0	0	PC O- 18:1;0-18:3;0	-0.00458916	0.00461325	-0.598182	0.550824	0.989152	-7.45423	4	0
0.45883	0.394133	0.770879	1.00792	0.422397	0.370633	PC O- 16:2;0-18:1;0	-0.0538335	0.447961	-0.597916	0.551	0.989152	-7.45438	90	13
0.0539916	0.0917691	2.55105	2.42325	0	0	PC O- 18:1;0-14:0;0	0.0228368	0.0603383	0.59651	0.551936	0.989152	-7.45523	22	5
0.0283339	0.00878548	4.90048	4.58258	0	0	PE O- 16:2;0-18:1;0	-0.0190469	0.0250498	-0.595956	0.552305	0.989152	-7.45556	9	1
0.00632198	0	6.09329	0	0	0	PI 16:1;0-20:0;0	-0.00523242	0.00525989	-0.595103	0.552873	0.989152	-7.45607	3	0
6.37222	6.55654	0.105362	0.112967	6.46193	6.5721	TAG 50:2;0	0.100032	6.40319	0.594736	0.553118	0.989152	-7.45629	104	21
0.56149	0.709245	0.926316	0.804289	0.572817	0.702312	LPE 18:1;0	0.0766013	0.586313	0.590054	0.556242	0.989152	-7.45907	68	16
0.16662	0.0888591	3.42911	4.58258	0	0	TAG 40:1;0	-0.0804855	0.153556	-0.588648	0.557182	0.989152	-7.4599	9	1
0.0103775	0	6.17721	0	0	0	PE O- 16:0;0-20:3;0	-0.00858897	0.00863406	-0.587199	0.558151	0.989152	-7.46075	4	0
1.18056	1.23674	0.432079	0.348768	1.15445	1.14492	PI 18:2;0-18:2;0	0.0716557	1.19	0.577019	0.564986	0.989152	-7.4667	101	21
0.0150922	0.0201141	4.47786	4.58258	0	0	PI 18:2;0-20:3;0	0.0103192	0.0159359	0.575824	0.565791	0.989152	-7.46739	6	1
0.883264	0.888981	1.20996	1.05337	0	0.568929	PC 17:1;0-22:5;0	0.146349	0.884224	0.568388	0.570813	0.989152	-7.47166	51	11
2.74575	2.75221	0.259749	0.429321	2.89131	3.17301	PC 15:0;0-18:1;0	0.112666	2.74683	0.567319	0.571536	0.989152	-7.47227	99	18
0.0278861	0.0558782	6.03571	4.58258	0	0	DAG 18:1;0-20:5;0	0.0261935	0.0325888	0.566199	0.572295	0.989152	-7.4729	3	1
0.0324656	0	6.45389	0	0	0	PC 17:1;0-20:3;0	-0.0268703	0.0270114	-0.562084	0.575087	0.989152	-7.47523	3	0
6.12497	6.33606	0.098198	0.0914893	6.0599	6.25532	TAG 54:3;0	0.0787021	6.16043	0.551266	0.582456	0.989152	-7.48127	104	21
2.22118	2.31783	0.204198	0.164798	2.26389	2.32667	PC O- 18:0;0-20:4;0	0.0596753	2.23741	0.543532	0.587752	0.989152	-7.48552	103	21
0.00792926	0	6.67332	0	0	0	PE 16:1;0-18:1;0	-0.00656269	0.00659715	-0.543436	0.587818	0.989152	-7.48557	4	0
3.85973	3.90342	0.12032	0.10114	3.845	3.88516	SM 36:1;2	0.0610557	3.86707	0.539915	0.590237	0.989152	-7.48749	104	21
2.49335	2.55314	0.502676	0.615872	2.44344	2.69274	TAG 48:0;0	-0.169927	2.5034	-0.533995	0.594313	0.989152	-7.49068	92	17
0.384136	0.426338	1.43381	1.50718	0	0	TAG 49:3;0	0.0749959	0.391226	0.531928	0.59574	0.989152	-7.49178	37	7
0.499238	0.436257	0.733238	1.04715	0.452861	0.382555	PC O- 18:2;0-18:1;0	-0.0503957	0.488657	-0.528851	0.597866	0.989152	-7.49342	89	13
0.99358	0.915791	0.456096	0.697308	1.04485	0.988218	PC O- 16:0;0-22:5;0	-0.064099	0.980511	-0.526662	0.599381	0.989152	-7.49458	100	16
0.0620202	0.0153877	4.57925	4.58258	0	0	PC 17:0;0-20:2;0	-0.033881	0.0541859	-0.520468	0.603678	0.989152	-7.49784	10	1
0.0164534	0.0270918	8.2682	4.58258	0	0	TAG 58:5;0	0.0171057	0.0182407	0.511964	0.609598	0.989152	-7.50224	2	1
0.670182	0.783559	0.713157	0.574613	0.702312	0.806735	LPE 18:0;0	0.0597435	0.689229	0.511325	0.610044	0.989152	-7.50257	82	19
0.223884	0.191398	2.75641	2.59598	0	0	TAG 60:11;0	-0.0758457	0.218426	-0.509619	0.611236	0.989152	-7.50344	14	3
0.00767952	0	7.1579	0	0	0	PC 16:1;0-20:2;0	-0.00635599	0.00638936	-0.506611	0.613339	0.989152	-7.50498	3	0
0.0457635	0	7.17783	0	0	0	TAG 50:0;0	-0.0378764	0.0380752	-0.505328	0.614237	0.989152	-7.50563	2	0
0.00962879	0	7.18374	0	0	0	PC 18:1;0-19:1;0	-0.00796932	0.00801116	-0.504834	0.614583	0.989152	-7.50588	2	0
0.142703	0.101953	1.82447	2.53406	0	0	PC 17:1;0-18:0;0	-0.0327073	0.135857	-0.504543	0.614787	0.989152	-7.50603	29	3
0.00600683	0	7.19421	0	0	0	PC O- 18:0;0-14:1;0	-0.00497158	0.00499769	-0.503972	0.615187	0.989152	-7.50632	2	0
0.0460678	0	7.22412	0	0	0	PC 18:2;0-22:5;0	-0.0381282	0.0383284	-0.502086	0.616509	0.989152	-7.50727	2	0
0.00272841	0	7.21436	0	0	0	PE O- 18:2;0-16:1;0	-0.00225818	0.00227003	-0.501773	0.616728	0.989152	-7.50743	2	0
0.0221326	0.032594	6.74655	4.58258	0	0	PE O- 18:1;0-18:1;0	0.018645	0.0238901	0.501729	0.616759	0.989152	-7.50745	3	1
0.0352321	0	7.23216	0	0	0	CE 22:4;0	-0.02916	0.0293131	-0.501525	0.616902	0.989152	-7.50755	2	0
4.13992	4.18202	0.110322	0.106751	4.1449	4.05781	PC 18:1;0-20:4;0	0.0568772	4.14699	0.5014	0.61699	0.989152	-7.50761	104	21
0.0306517	0	7.25583	0	0	0	PC 16:0;0-19:4;0	-0.025369	0.0255022	-0.499885	0.618053	0.989152	-7.50837	2	0
0.00897299	0	7.26245	0	0	0	PC 20:1;0-20:3;0	-0.00742654	0.00746553	-0.499346	0.618432	0.989152	-7.50865	2	0
0.0267051	0	7.27934	0	0	0	DAG 18:0;0-18:1;0	-0.0221026	0.0222187	-0.498266	0.61919	0.989152	-7.50919	2	0
0.040116	0	7.30199	0	0	0	PC 16:0;0-24:6;0	-0.0332022	0.0333765	-0.496725	0.620274	0.989152	-7.50996	2	0
0.0761268	0	7.32793	0	0	0	TAG 48:4;0	-0.0630067	0.0633375	-0.494967	0.62151	0.989152	-7.51083	2	0
0.00245446	0	7.31669	0	0	0	PE O- 16:1;0-20:1;0	-0.00203145	0.00204211	-0.49455	0.621804	0.989152	-7.51104	2	0
0.0110921	0	7.39302	0	0	0	PI 20:0;0-20:4;0	-0.00918047	0.00922866	-0.49055	0.624623	0.989152	-7.51302	2	0
1.35708	1.45995	0.73988	0.732845	1.53012	1.81077	TAG 58:10;0	0.123799	1.37436	0.488998	0.625718	0.989152	-7.51378	77	15
0.0393782	0	7.42258	0	0	0	PC 16:0;0-19:3;0	-0.0325915	0.0327626	-0.488646	0.625967	0.989152	-7.51395	2	0
0.00261723	0	7.49324	0	0	0	PC O- 17:0;0-19:4;0	-0.00216616	0.00217753	-0.483071	0.629908	0.989152	-7.51667	2	0
0.818641	0.918512	1.51188	1.63196	0	0	PC 18:1;0-22:6;0	0.15408	0.83542	0.481776	0.630825	0.989152	-7.5173	33	6
0.0167201	0	7.5589	0	0	0	PE 18:1;0-22:4;0	-0.0138385	0.0139112	-0.479805	0.632222	0.989152	-7.51825	2	0
0.16532	0.181327	3.52521	3.15901	0	0	CE 20:1;0	0.0688055	0.168009	0.477911	0.633566	0.989152	-7.51916	8	2
0.0123318	0	7.59019	0	0	0	TAG 45:2;0	-0.0102065	0.01026	-0.477806	0.633641	0.989152	-7.51921	2	0
0.258795	0.30875	2.94511	2.51248	0	0	CE 23:2;0	0.0905725	0.267187	0.476061	0.634879	0.989152	-7.52005	11	3
0.797499	0.761375	1.29212	1.32737	0	0	PC 14:0;0-16:0;0	0.119242	0.79143	0.474672	0.635866	0.989152	-7.52071	41	8
4.14754	4.12174	0.246481	0.2902	4.05781	3.92669	TAG 48:1;0	-0.123644	4.1432	-0.47438	0.636074	0.989152	-7.52085	104	21
0.0341854	0	7.71824	0	0	0	TAG 40:2;0	-0.0282937	0.0284423	-0.469907	0.639258	0.989152	-7.52297	2	0
0.00312695	0	7.85954	0	0	0	PC 18:0;0-19:2;0	-0.00258804	0.00260163	-0.460868	0.645711	0.989152	-7.52719	2	0
0.0166429	0	7.92546	0	0	0	TAG 43:1;0	-0.0137746	0.0138469	-0.457593	0.648056	0.989152	-7.5287	2	0
2.1193	2.22149	0.300164	0.260041	2.10968	2.32667	PE 16:0;0-20:4;0	0.0713296	2.13647	0.456915	0.648542	0.989152	-7.52901	102	20
0.0892845	0.117806	4.91341	2.59643	0	0	PC 17:0;0-18:3;0	0.0475875	0.0940761	0.454966	0.64994	0.989152	-7.52991	13	3
0.00950503	0	8.00372	0	0	0	PE O- 16:0;0-22:6;0	-0.00786688	0.00790818	-0.453074	0.651297	0.989152	-7.53077	2	0
0.00900819	0	8.03646	0	0	0	PC 16:1;0-22:5;0	-0.00745567	0.00749482	-0.45122	0.652629	0.989152	-7.53161	2	0
0.023488	0	8.13159	0	0	0	TAG 34:0;0	-0.0194399	0.019542	-0.445993	0.65639	0.989152	-7.53396	2	0
0.0115125	0	8.14345	0	0	0	TAG 41:0;0	-0.00952841	0.00957843	-0.445313	0.65688	0.989152	-7.53427	2	0
1.83398	1.87286	0.377246	0.390341	2.00129	2.09899	PI 18:1;0-20:4;0	0.0762648	1.84051	0.438765	0.661606	0.989152	-7.53718	94	19
0.0121492	0.00347985	5.02956	4.58258	0	0	PE O- 16:0;0-18:2;0	-0.00610901	0.0106927	-0.435702	0.66382	0.989152	-7.53852	7	1
0.00861433	0	8.36012	0	0	0	PE O- 16:0;0-22:4;0	-0.00712969	0.00716712	-0.433736	0.665244	0.989152	-7.53938	3	0
0.0036337	0	8.35977	0	0	0	Cer 40:0;2	-0.00300745	0.00302324	-0.433457	0.665446	0.989152	-7.5395	2	0
2.90432	2.94653	0.172399	0.254861	2.96385	3.00035	PC 16:0;0-22:4;0	0.0586968	2.91141	0.428686	0.668905	0.989152	-7.54157	103	20
0.0316603	0	8.52679	0	0	0	TAG 52:0;0	-0.0262038	0.0263414	-0.425309	0.671358	0.989152	-7.54301	2	0
0.412749	0.356311	1.85071	1.90175	0	0	TAG 46:3;0	-0.0786316	0.403268	-0.420228	0.675055	0.989152	-7.54517	27	5
4.18087	4.09141	0.0923621	0.0951035	4.18851	4.10012	PC 17:0;0-18:2;0	-0.0399499	4.16584	-0.420102	0.675147	0.989152	-7.54523	104	21
0.00180167	0	8.76169	0	0	0	PC O- 17:0;0-19:2;0	-0.00149116	0.00149899	-0.412629	0.6806	0.989152	-7.54835	3	0
0.290519	0.2087	2.06254	2.52685	0	0	TAG 47:0;0	-0.0601725	0.276773	-0.41055	0.682121	0.989152	-7.54921	23	3
0.000774037	0	8.78063	0	0	0	PI 17:1;0-17:1;0	-0.000640636	0.000643999	-0.406294	0.685236	0.989152	-7.55096	2	0
3.9099	3.82951	0.0810834	0.132049	3.90592	3.80981	PC 16:0;0-16:0;0	-0.0352512	3.8964	-0.404106	0.68684	0.989152	-7.55185	104	21
1.66546	1.75208	0.394365	0.470213	1.73341	2.02097	TAG 58:7;0	-0.0661982	1.68001	-0.403943	0.68696	0.989152	-7.55191	97	18
0.00386623	0.00500702	6.58949	4.58258	0	0	PE O- 18:0;0-18:2;0	0.00247828	0.00405788	0.396581	0.692367	0.989152	-7.55487	3	1
2.21892	2.14943	0.221174	0.166139	2.29554	2.22312	SM 38:2;2	-0.0462958	2.20724	-0.394261	0.694074	0.989152	-7.55579	102	21
0.0126214	0.00387818	5.32241	4.58258	0	0	PE O- 16:2;0-18:0;0	-0.00604816	0.0111526	-0.39226	0.695548	0.989152	-7.55658	7	1
0.145726	0.17538	2.47525	2.59056	0	0	TAG 47:2;0	0.0367124	0.150708	0.389884	0.6973	0.989152	-7.55752	17	3
0.810355	0.72623	1.43007	1.63727	0	0	PC 17:0;0-22:6;0	0.108329	0.796222	0.382164	0.703002	0.989152	-7.56051	35	6
2.55361	2.64619	0.203027	0.224998	2.62584	2.6479	TAG 51:3;0	0.0494194	2.56917	0.374641	0.708575	0.989152	-7.56337	103	21
0.341108	0.393177	2.29399	2.13545	0	0	CE 22:5;0	0.0731717	0.349856	0.370489	0.711658	0.989152	-7.56493	17	4
0.328697	0.462352	1.74504	1.50537	0	0	TAG 56:2;0	0.0539421	0.351151	0.368968	0.712789	0.989152	-7.56549	30	7
1.19981	1.15404	0.38496	0.427438	1.2483	1.23047	PC O- 18:1;0-16:0;0	-0.042652	1.19212	-0.365972	0.715017	0.989152	-7.5666	102	20
0.0278046	0.0114846	4.36338	3.51493	0	0	PC O- 16:0;0-20:2;0	-0.00998861	0.0250629	-0.35775	0.721146	0.989152	-7.56959	10	2
0.0279097	0	10.198	0.00000	0	0	CE 19:4;0	-0.0230996	0.0232209	-0.355565	0.722778	0.989152	-7.57037	1	0
0.0263214	0	10.198	0.00000	0	0	PE 18:1;0-22:6;0	-0.021785	0.0218994	-0.355564	0.722779	0.989152	-7.57037	1	0
0.0177806	0	10.198	0.00000	0	0	PE O- 18:1;0-22:5;0	-0.0147162	0.0147934	-0.35556	0.722782	0.989152	-7.57037	1	0
0.0172153	0	10.198	0.00000	0	0	CE 24:0;0	-0.0142483	0.0143231	-0.355559	0.722783	0.989152	-7.57037	1	0
0.0172153	0	10.198	0.00000	0	0	PC 17:0;0-20:6;0	-0.0142483	0.0143231	-0.355559	0.722783	0.989152	-7.57037	1	0
0.0164938	0	10.198	0.00000	0	0	TAG 58:12;0	-0.0136512	0.0137229	-0.355558	0.722783	0.989152	-7.57037	1	0
0.0152491	0	10.198	0.00000	0	0	PC 17:1;0-20:5;0	-0.012621	0.0126872	-0.355557	0.722784	0.989152	-7.57037	1	0
0.0150783	0	10.198	0.00000	0	0	PE O- 18:2;0-22:4;0	-0.0124797	0.0125452	-0.355557	0.722785	0.989152	-7.57037	1	0
0.0150783	0	10.198	0.00000	0	0	PI 16:0;0-22:6;0	-0.0124797	0.0125452	-0.355557	0.722785	0.989152	-7.57037	1	0
0.0145339	0	10.198	0.00000	0	0	PC 18:0;0-19:4;0	-0.012029	0.0120922	-0.355556	0.722785	0.989152	-7.57037	1	0
0.0141885	0	10.198	0.00000	0	0	PC 16:0;0-21:4;0	-0.0117431	0.0118048	-0.355555	0.722786	0.989152	-7.57037	1	0
0.0128896	0	10.198	0.00000	0	0	DAG 18:0;0-20:4;0	-0.0106682	0.0107242	-0.355552	0.722788	0.989152	-7.57037	1	0
0.0127133	0	10.198	0.00000	0	0	PC O- 17:0;0-20:2;0	-0.0105222	0.0105774	-0.355552	0.722788	0.989152	-7.57037	1	0
0.0120029	0	10.198	0.00000	0	0	PI 16:0;0-22:4;0	-0.00993421	0.00998637	-0.35555	0.72279	0.989152	-7.57038	1	0
0.0105737	0	10.198	0.00000	0	0	TAG 60:13;0	-0.00875141	0.00879736	-0.355545	0.722794	0.989152	-7.57038	1	0
0.0100467	0	10.198	0.00000	0	0	TAG 55:7;0	-0.00831516	0.00835882	-0.355542	0.722795	0.989152	-7.57038	1	0
0.00985895	0	10.198	0.00000	0	0	PC 17:0;0-17:1;0	-0.00815981	0.00820265	-0.355541	0.722796	0.989152	-7.57038	1	0
0.00968524	0	10.198	0.00000	0	0	SHE 34:1;0	-0.00801603	0.00805812	-0.35554	0.722797	0.989152	-7.57038	1	0
0.0089785	0	10.198	0.00000	0	0	PC O- 17:0;0-20:1;0	-0.0074311	0.00747011	-0.355535	0.7228	0.989152	-7.57038	1	0
0.00775707	0	10.198	0.00000	0	0	PC O- 18:2;0-14:0;0	-0.00642017	0.00645388	-0.355524	0.722809	0.989152	-7.57038	1	0
0.006907	0	10.198	0.00000	0	0	PC O- 18:0;0-20:6;0	-0.00571661	0.00574662	-0.355513	0.722817	0.989152	-7.57039	1	0
0.00658149	0	10.198	0.00000	0	0	PC O- 18:2;0-22:5;0	-0.0054472	0.0054758	-0.355507	0.722821	0.989152	-7.57039	1	0
0.0064089	0	10.198	0.00000	0	0	PE 18:1;0-18:3;0	-0.00530436	0.00533221	-0.355504	0.722824	0.989152	-7.57039	1	0
0.00531691	0	10.198	0.00000	0	0	PC 18:2;0-22:4;0	-0.00440057	0.00442367	-0.355475	0.722845	0.989152	-7.5704	1	0
0.00445796	0	10.198	0.00000	0	0	PC O- 16:2;0-16:0;0	-0.00368965	0.00370902	-0.355436	0.722875	0.989152	-7.57042	1	0
0.00356378	0	10.198	0.00000	0	0	TAG 42:3;0	-0.00294958	0.00296507	-0.355361	0.722931	0.989152	-7.57044	1	0
0.00321535	0	10.198	0.00000	0	0	PC O- 16:1;0-16:1;0	-0.0026612	0.00267517	-0.355314	0.722966	0.989152	-7.57046	1	0
0.00299899	0	10.198	0.00000	0	0	PE O- 18:0;0-22:5;0	-0.00248213	0.00249516	-0.355276	0.722994	0.989152	-7.57047	1	0
0.00294566	0	10.198	0.00000	0	0	TAG 55:2;0	-0.00243799	0.00245079	-0.355265	0.723002	0.989152	-7.57048	1	0
0.00289212	0	10.198	0.00000	0	0	DAG 18:1;0-20:3;0	-0.00239367	0.00240624	-0.355254	0.723011	0.989152	-7.57048	1	0
0.00279148	0	10.198	0.00000	0	0	PE 16:0;0-20:1;0	-0.00231038	0.00232251	-0.355231	0.723028	0.989152	-7.57049	1	0
0.00251376	0	10.198	0.00000	0	0	PI 18:0;0-20:5;0	-0.00208053	0.00209145	-0.355152	0.723086	0.989152	-7.57052	1	0
0.00233523	0	10.198	0.00000	0	0	PC 20:0;0-20:5;0	-0.00193277	0.00194291	-0.355087	0.723136	0.989152	-7.57054	1	0
0.00225519	0	10.198	0.00000	0	0	TAG 39:0;0	-0.00186652	0.00187632	-0.355052	0.723162	0.989152	-7.57055	1	0
0.00217366	0	10.198	0.00000	0	0	TAG 41:1;0	-0.00179904	0.00180849	-0.355013	0.723191	0.989152	-7.57057	1	0
0.00208184	0	10.198	0.00000	0	0	PC O- 17:0;0-21:4;0	-0.00172304	0.00173209	-0.354963	0.723228	0.989152	-7.57059	1	0
0.00200271	0	10.198	0.00000	0	0	TAG 47:3;0	-0.00165755	0.00166625	-0.354914	0.723265	0.989152	-7.5706	1	0
0.0016982	0	10.198	0.00000	0	0	PE O- 18:2;0-18:3;0	-0.00140552	0.0014129	-0.354659	0.723455	0.989152	-7.57069	1	0
0.00153897	0	10.198	0.00000	0	0	PC O- 18:2;0-20:2;0	-0.00127373	0.00128042	-0.354462	0.723602	0.989152	-7.57076	1	0
0.00122434	0	10.198	0.00000	0	0	PE O- 16:1;0-22:3;0	-0.00101333	0.00101865	-0.353826	0.724078	0.989152	-7.57099	1	0
0.00111344	0	10.198	0.00000	0	0	PE O- 18:1;0-18:3;0	-0.000921541	0.000926379	-0.353465	0.724348	0.989152	-7.57112	1	0
0.000919029	0	10.198	0.00000	0	0	PE O- 18:2;0-18:0;0	-0.000760639	0.000764632	-0.352494	0.725074	0.989152	-7.57146	1	0
3.47099	3.41283	0.100053	0.0979139	3.49317	3.50949	SM 34:2;2	-0.0301397	3.46122	-0.351957	0.725476	0.989152	-7.57165	104	21
0.000741582	0	10.198	0.00000	0	0	PC O- 17:0;0-19:3;0	-0.000613774	0.000616996	-0.350879	0.726282	0.989152	-7.57203	1	0
0.481169	0.495575	1.21203	1.65721	0.376594	0	PC 16:1;0-16:1;0	0.0546041	0.483589	0.349683	0.727177	0.989152	-7.57245	67	7
3.8742	3.94421	0.13775	0.0868031	3.88516	3.92669	LPC 18:0;0	0.0436021	3.88597	0.345155	0.73057	0.991602	-7.57404	104	21
1.6688	1.7138	0.30683	0.331334	1.63161	1.5859	PI 18:1;0-18:1;0	0.043851	1.67636	0.337008	0.736688	0.997731	-7.57683	104	21
1.6936	1.73682	0.595449	0.66414	1.8839	1.92142	TAG 49:1;0	-0.0824385	1.70086	-0.323874	0.746586	1	-7.58119	83	16
0.0604189	0.0575157	3.20074	3.11451	0	0	PC O- 18:2;0-18:0;0	0.0152195	0.0599312	0.321627	0.748284	1	-7.58192	15	3
0.0330194	0.0646574	6.18676	4.58258	0	0	TAG 55:4;0	-0.0167781	0.0383346	-0.316338	0.752284	1	-7.58361	4	1
5.37467	5.39007	0.113685	0.149611	5.45771	5.54286	TAG 50:3;0	-0.0505854	5.37726	-0.316294	0.752318	1	-7.58363	104	21
0.00020932	0	10.198	0.00000	0	0	PE 16:1;0-20:3;0	-0.000173245	0.000174154	-0.307424	0.759043	1	-7.58641	1	0
0.373164	0.327301	1.55027	1.46915	0	0	TAG 55:6;0	-0.0423328	0.365459	-0.300961	0.763955	1	-7.58838	35	7
5.78414	5.98323	0.142011	0.144544	5.79261	5.97312	TAG 50:1;0	0.0602617	5.81759	0.298784	0.765611	1	-7.58904	104	21
0.112687	0.0549739	4.03442	4.58258	0	0	TAG 38:0;0	-0.0309231	0.102991	-0.290389	0.77201	1	-7.59153	9	1
0.438743	0.516468	0.85375	1.12878	0.370633	0.252477	PC 15:0;0-17:0;0	0.0290701	0.451801	0.283686	0.77713	1	-7.59346	86	12
2.04699	2.13301	0.467085	0.490224	2.12037	2.28525	TAG 58:9;0	0.06824	2.06144	0.281687	0.778659	1	-7.59403	94	18
3.53478	3.35923	0.340747	0.404555	3.58441	3.38679	PC 16:0;0-20:5;0	-0.0860061	3.50529	-0.28133	0.778932	1	-7.59413	103	20
0.522734	0.546979	1.15703	1.33615	0	0	TAG 53:5;0	0.043005	0.526808	0.275098	0.783704	1	-7.59587	50	8
2.15813	2.0654	0.286768	0.365202	2.24358	2.14035	PC 16:1;0-20:4;0	-0.0430344	2.14255	-0.269701	0.787844	1	-7.59735	99	19
1.90283	1.97293	0.233518	0.397931	1.94183	2.26389	TAG 53:4;0	0.0338244	1.91461	0.264201	0.792069	1	-7.59883	103	19
0.708557	0.759321	1.44228	1.14017	0	0	PE 16:0;0-18:1;0	0.0624989	0.717086	0.250976	0.802253	1	-7.60225	42	10
2.32785	2.39964	0.418393	0.415627	2.40093	2.47482	PC 18:0;0-20:5;0	0.0591318	2.33991	0.242417	0.808863	1	-7.60437	95	19
1.076	1.10083	0.449528	0.451336	1.05853	1.15445	PE 18:1;0-18:1;0	-0.0286701	1.08017	-0.239016	0.811493	1	-7.6052	104	20
2.51117	2.42495	0.224384	0.294445	2.47482	2.45415	PI 18:0;0-18:1;0	-0.0341723	2.49669	-0.233484	0.815776	1	-7.60651	102	20
0.00904206	0.00431729	5.62833	4.58258	0	0	PI 14:0;0-18:1;0	-0.0025877	0.0082483	-0.219831	0.826369	1	-7.60962	5	1
2.09755	2.15675	0.305524	0.256328	2.12037	2.16072	TAG 52:6;0	0.0338541	2.1075	0.21658	0.828896	1	-7.61033	100	21
0.119808	0.114849	4.95145	4.58258	0	0	TAG 44:2;0	0.0310845	0.118975	0.214455	0.830549	1	-7.6108	5	1
0.1957	0.165464	2.54209	2.6382	0	0	PC O- 18:0;0-18:2;0	0.0256719	0.19062	0.213226	0.831505	1	-7.61106	15	3
0.0154744	0.00800265	4.86499	4.58258	0	0	PE O- 18:2;0-16:0;0	-0.00373206	0.0142191	-0.212781	0.831852	1	-7.61115	7	1
0.0412224	0.0562836	3.86185	3.23836	0	0	PC 20:3;0-20:3;0	-0.00838891	0.0437527	-0.209818	0.834158	1	-7.61178	9	2
0.0609665	0.0334434	4.32066	4.58258	0	0	PE O- 16:1;0-18:1;0	-0.0125329	0.0563427	-0.20249	0.83987	1	-7.6133	7	1
0.298937	0.289562	2.44286	2.99565	0	0	PC 17:0;0-20:5;0	0.0351947	0.297362	0.187581	0.851516	1	-7.61623	26	3
0.127786	0.0781114	3.02006	4.58258	0	0	PC O- 18:0;0-22:6;0	-0.0171809	0.119441	-0.181631	0.856173	1	-7.61733	13	1
7.13532e-05	0	10.198	0.00000	0	0	PE O- 18:1;0-16:1;0	-5.90558e-05	5.93658e-05	-0.179899	0.857529	1	-7.61765	1	0
0.0352321	0.0629609	7.23216	4.58258	0	0	DAG 18:1;0-22:6;0	0.0115122	0.0398905	0.177659	0.859284	1	-7.61805	2	1
0.0797965	0.0834327	4.95623	4.58258	0	0	TAG 36:0;0	0.0161529	0.0804074	0.164718	0.869437	1	-7.62028	7	1
0.440489	0.389077	1.92573	2.57579	0	0	PI 18:0;0-22:6;0	-0.030856	0.431852	-0.141384	0.887799	1	-7.62387	23	3
0.19668	0.203379	2.46127	2.54695	0	0	TAG 49:0;0	0.016868	0.197806	0.138092	0.890394	1	-7.62433	17	3
0.14914	0.134331	2.75219	2.53061	0	0	TAG 52:7;0	-0.0136702	0.146652	-0.13703	0.891233	1	-7.62448	16	3
3.78989	3.69717	0.131313	0.190758	3.80981	3.73072	PI 18:0;0-18:2;0	0.0137595	3.77431	0.106375	0.915459	1	-7.62823	104	21
0.0627463	0.058594	4.0351	4.58258	0	0	TAG 50:6;0	-0.00617425	0.0620487	-0.0967676	0.923069	1	-7.62921	7	1
7.95343	8.05653	0.0652308	0.0922911	8.039	8.039	TAG 52:3;0	-0.0126082	7.97075	-0.0934751	0.925679	1	-7.62953	104	21
2.70092	2.50652	0.293444	0.445478	2.86792	2.83107	CE 17:0;0	-0.0173704	2.66826	-0.0847495	0.932599	1	-7.63031	97	18
0.0122251	0.0103101	7.16325	4.58258	0	0	DAG 18:0;0-18:3;0	0.00157389	0.0119034	0.0766945	0.938992	1	-7.63096	3	1
0.0295217	0.0241897	6.25145	4.58258	0	0	TAG 56:1;0	0.00299841	0.028626	0.0689239	0.945163	1	-7.63153	4	1
0.053376	0.079684	3.4755	2.55794	0	0	Cer 38:1;2	0.00310949	0.0577958	0.0669539	0.946728	1	-7.63167	17	3
1.96672	1.90725	0.307559	0.396321	2.13036	2.00129	PC 18:2;0-20:3;0	-0.00736914	1.95673	-0.0470168	0.962576	1	-7.63281	99	19
0.00443615	0.0103101	8.77645	4.58258	0	0	DAG 16:0;0-20:3;0	0.000463016	0.00542296	0.0466393	0.962877	1	-7.63283	3	1
1.45807	1.56227	0.593277	0.669756	1.63599	1.81077	TAG 51:1;0	0.00918366	1.47557	0.0414359	0.967016	1	-7.63306	83	16
0.0287676	0.0524879	4.4642	2.12653	0	0	DAG 16:1;0-18:0;0	-0.00110741	0.0327526	-0.0365118	0.970934	1	-7.63325	9	4
0.0573869	0.054571	2.45517	3.15456	0	0	PC O- 16:0;0-18:3;0	0.00109422	0.0569138	0.0299677	0.976142	1	-7.63347	24	3
1.34434	1.4798	0.474656	0.442361	1.39937	1.4756	TAG 56:3;0	-0.00455872	1.3671	-0.0297612	0.976306	1	-7.63348	93	19
0.637403	0.702774	0.622776	0.629085	0.633228	0.632554	PC O- 16:0;0-22:4;0	0.00257761	0.648386	0.0260771	0.979238	1	-7.63358	98	19
0.0493541	0.0629609	4.97156	4.58258	0	0	PE O- 17:1;0-20:4;0	0.00160756	0.0516401	0.0255276	0.979676	1	-7.63359	5	1
0	0	0	0	0	0	CE 22:1;0	0	0	0	1	1	-7.63392	0	0
0	0	0	0	0	0	CE 22:2;0	0	0	0	1	1	-7.63392	0	0
0	0	0	0	0	0	Cer 32:1;2	0	0	0	1	1	-7.63392	0	0
0	0	0	0	0	0	Cer 34:1;3	0	0	0	1	1	-7.63392	0	0
0	0	0	0	0	0	Cer 38:2;4	0	0	0	1	1	-7.63392	0	0
0	0	0	0	0	0	Cer 42:0;3	0	0	0	1	1	-7.63392	0	0
0	0	0	0	0	0	Cer 42:1;3	0	0	0	1	1	-7.63392	0	0
0	0	0	0	0	0	Cer 42:1;4	0	0	0	1	1	-7.63392	0	0
0	0	0	0	0	0	Cer 44:0;2	0	0	0	1	1	-7.63392	0	0
0	0	0	0	0	0	Cer 44:0;3	0	0	0	1	1	-7.63392	0	0
0	0	0	0	0	0	Cer 44:1;2	0	0	0	1	1	-7.63392	0	0
0	0	0	0	0	0	Cer 44:1;3	0	0	0	1	1	-7.63392	0	0
0	0	0	0	0	0	Cer 44:1;4	0	0	0	1	1	-7.63392	0	0
0	0	0	0	0	0	DAG 12:0;0-18:0;0	0	0	0	1	1	-7.63392	0	0
0	0	0	0	0	0	DAG 12:0;0-18:1;0	0	0	0	1	1	-7.63392	0	0
0	0	0	0	0	0	DAG 13:0;0-17:0;0	0	0	0	1	1	-7.63392	0	0
0	0	0	0	0	0	DAG 13:0;0-18:1;0	0	0	0	1	1	-7.63392	0	0
0	0	0	0	0	0	DAG 14:0;0-16:0;0	0	0	0	1	1	-7.63392	0	0
0	0	0	0	0	0	DAG 14:0;0-16:1;0	0	0	0	1	1	-7.63392	0	0
0	0	0	0	0	0	DAG 14:0;0-17:0;0	0	0	0	1	1	-7.63392	0	0
0	0	0	0	0	0	DAG 14:0;0-17:1;0	0	0	0	1	1	-7.63392	0	0
0	0	0	0	0	0	DAG 14:0;0-18:2;0	0	0	0	1	1	-7.63392	0	0
0	0	0	0	0	0	DAG 14:1;0-16:0;0	0	0	0	1	1	-7.63392	0	0
0	0	0	0	0	0	DAG 14:1;0-18:0;0	0	0	0	1	1	-7.63392	0	0
0	0	0	0	0	0	DAG 15:0;0-15:0;0	0	0	0	1	1	-7.63392	0	0
0	0	0	0	0	0	DAG 15:0;0-15:1;0	0	0	0	1	1	-7.63392	0	0
0	0	0	0	0	0	DAG 15:0;0-16:0;0	0	0	0	1	1	-7.63392	0	0
0	0	0	0	0	0	DAG 15:0;0-16:1;0	0	0	0	1	1	-7.63392	0	0
0	0	0	0	0	0	DAG 15:0;0-17:0;0	0	0	0	1	1	-7.63392	0	0
0	0	0	0	0	0	DAG 15:0;0-17:1;0	0	0	0	1	1	-7.63392	0	0
0	0	0	0	0	0	DAG 15:0;0-18:0;0	0	0	0	1	1	-7.63392	0	0
0	0	0	0	0	0	DAG 15:0;0-18:1;0	0	0	0	1	1	-7.63392	0	0
0	0	0	0	0	0	DAG 15:0;0-18:2;0	0	0	0	1	1	-7.63392	0	0
0	0	0	0	0	0	DAG 15:0;0-24:0;0	0	0	0	1	1	-7.63392	0	0
0	0	0	0	0	0	DAG 15:1;0-16:0;0	0	0	0	1	1	-7.63392	0	0
0	0	0	0	0	0	DAG 15:1;0-16:1;0	0	0	0	1	1	-7.63392	0	0
0	0	0	0	0	0	DAG 16:0;0-17:0;0	0	0	0	1	1	-7.63392	0	0
0	0	0	0	0	0	DAG 16:0;0-17:1;0	0	0	0	1	1	-7.63392	0	0
0	0	0	0	0	0	DAG 16:0;0-20:2;0	0	0	0	1	1	-7.63392	0	0
0	0	0	0	0	0	DAG 16:0;0-20:5;0	0	0	0	1	1	-7.63392	0	0
0	0	0	0	0	0	DAG 16:0;0-22:5;0	0	0	0	1	1	-7.63392	0	0
0	0	0	0	0	0	DAG 16:0;0-22:6;0	0	0	0	1	1	-7.63392	0	0
0	0	0	0	0	0	DAG 16:0;0-24:0;0	0	0	0	1	1	-7.63392	0	0
0	0	0	0	0	0	DAG 16:1;0-16:1;0	0	0	0	1	1	-7.63392	0	0
0	0	0	0	0	0	DAG 16:1;0-17:0;0	0	0	0	1	1	-7.63392	0	0
0	0	0	0	0	0	DAG 16:1;0-17:1;0	0	0	0	1	1	-7.63392	0	0
0	0	0	0	0	0	DAG 16:1;0-18:3;0	0	0	0	1	1	-7.63392	0	0
0	0	0	0	0	0	DAG 16:1;0-20:2;0	0	0	0	1	1	-7.63392	0	0
0	0	0	0	0	0	DAG 16:1;0-20:3;0	0	0	0	1	1	-7.63392	0	0
0	0	0	0	0	0	DAG 16:1;0-20:4;0	0	0	0	1	1	-7.63392	0	0
0	0	0	0	0	0	DAG 17:0;0-17:1;0	0	0	0	1	1	-7.63392	0	0
0	0	0	0	0	0	DAG 17:0;0-18:0;0	0	0	0	1	1	-7.63392	0	0
0	0	0	0	0	0	DAG 17:0;0-18:1;0	0	0	0	1	1	-7.63392	0	0
0	0	0	0	0	0	DAG 17:0;0-24:0;0	0	0	0	1	1	-7.63392	0	0
0	0	0	0	0	0	DAG 18:2;0-20:5;0	0	0	0	1	1	-7.63392	0	0
0	0	0	0	0	0	DAG 18:2;0-22:5;0	0	0	0	1	1	-7.63392	0	0
0	0	0	0	0	0	DAG 22:6;0-22:6;0	0	0	0	1	1	-7.63392	0	0
0	0	0	0	0	0	LPC 18:3;0	0	0	0	1	1	-7.63392	0	0
0	0	0	0	0	0	LPC 22:5;0	0	0	0	1	1	-7.63392	0	0
0	0	0	0	0	0	LPE 14:0;0	0	0	0	1	1	-7.63392	0	0
0	0	0	0	0	0	LPE 20:3;0	0	0	0	1	1	-7.63392	0	0
0	0	0	0	0	0	LPE 20:5;0	0	0	0	1	1	-7.63392	0	0
0	0	0	0	0	0	LPE 22:5;0	0	0	0	1	1	-7.63392	0	0
0	0	0	0	0	0	LPE O- 16:1;0	0	0	0	1	1	-7.63392	0	0
0	0	0	0	0	0	LPE O- 18:1;0	0	0	0	1	1	-7.63392	0	0
0	0	0	0	0	0	PC 15:0;0-20:5;0	0	0	0	1	1	-7.63392	0	0
0	0	0	0	0	0	PC 16:0;0-17:2;0	0	0	0	1	1	-7.63392	0	0
0	0	0	0	0	0	PC 16:0;0-21:5;0	0	0	0	1	1	-7.63392	0	0
0	0	0	0	0	0	PC 17:0;0-19:3;0	0	0	0	1	1	-7.63392	0	0
0	0	0	0	0	0	PC 17:1;0-17:1;0	0	0	0	1	1	-7.63392	0	0
0	0	0	0	0	0	PC 17:1;0-22:4;0	0	0	0	1	1	-7.63392	0	0
0	0	0	0	0	0	PC 17:1;0-22:6;0	0	0	0	1	1	-7.63392	0	0
0	0	0	0	0	0	PC 18:1;0-19:4;0	0	0	0	1	1	-7.63392	0	0
0	0	0	0	0	0	PC 19:1;0-20:4;0	0	0	0	1	1	-7.63392	0	0
0	0	0	0	0	0	PC 19:6;0-20:4;0	0	0	0	1	1	-7.63392	0	0
0	0	0	0	0	0	PC 20:2;0-20:3;0	0	0	0	1	1	-7.63392	0	0
0	0	0	0	0	0	PC O- 16:2;0-20:3;0	0	0	0	1	1	-7.63392	0	0
0	0	0	0	0	0	PC O- 16:2;0-22:3;0	0	0	0	1	1	-7.63392	0	0
0	0	0	0	0	0	PC O- 17:0;0-17:2;0	0	0	0	1	1	-7.63392	0	0
0	0	0	0	0	0	PC O- 17:0;0-18:1;0	0	0	0	1	1	-7.63392	0	0
0	0	0	0	0	0	PC O- 17:0;0-21:5;0	0	0	0	1	1	-7.63392	0	0
0	0	0	0	0	0	PC O- 17:1;0-18:0;0	0	0	0	1	1	-7.63392	0	0
0	0	0	0	0	0	PC O- 18:0;0-22:4;0	0	0	0	1	1	-7.63392	0	0
0	0	0	0	0	0	PC O- 18:2;0-22:4;0	0	0	0	1	1	-7.63392	0	0
0	0	0	0	0	0	PE 16:1;0-20:4;0	0	0	0	1	1	-7.63392	0	0
0	0	0	0	0	0	PE 16:1;0-22:5;0	0	0	0	1	1	-7.63392	0	0
0	0	0	0	0	0	PE 18:0;0-22:4;0	0	0	0	1	1	-7.63392	0	0
0	0	0	0	0	0	PE 20:1;0-20:4;0	0	0	0	1	1	-7.63392	0	0
0	0	0	0	0	0	PE O- 16:0;0-20:5;0	0	0	0	1	1	-7.63392	0	0
0	0	0	0	0	0	PE O- 16:1;0-12:0;0	0	0	0	1	1	-7.63392	0	0
0	0	0	0	0	0	PE O- 17:0;0-20:3;0	0	0	0	1	1	-7.63392	0	0
0	0	0	0	0	0	PE O- 18:0;0-20:5;0	0	0	0	1	1	-7.63392	0	0
0	0	0	0	0	0	PE O- 18:0;0-20:6;0	0	0	0	1	1	-7.63392	0	0
0	0	0	0	0	0	PI 14:0;0-16:0;0	0	0	0	1	1	-7.63392	0	0
0	0	0	0	0	0	PI 14:0;0-17:0;0	0	0	0	1	1	-7.63392	0	0
0	0	0	0	0	0	PI 15:0;0-16:0;0	0	0	0	1	1	-7.63392	0	0
0	0	0	0	0	0	PI 16:0;0-18:0;0	0	0	0	1	1	-7.63392	0	0
0	0	0	0	0	0	PI 17:0;0-17:0;0	0	0	0	1	1	-7.63392	0	0
0	0	0	0	0	0	PI 18:0;0-20:2;0	0	0	0	1	1	-7.63392	0	0
0	0	0	0	0	0	PI 20:1;0-20:4;0	0	0	0	1	1	-7.63392	0	0
0	0	0	0	0	0	PI 20:3;0-20:3;0	0	0	0	1	1	-7.63392	0	0
0	0	0	0	0	0	PI 20:4;0-20:4;0	0	0	0	1	1	-7.63392	0	0
0	0	0	0	0	0	SM 38:1;4	0	0	0	1	1	-7.63392	0	0
0	0	0	0	0	0	TAG 44:3;0	0	0	0	1	1	-7.63392	0	0
0	0	0	0	0	0	TAG 53:0;0	0	0	0	1	1	-7.63392	0	0
0	0	0	0	0	0	TAG 54:0;0	0	0	0	1	1	-7.63392	0	0
0	0	0	0	0	0	TAG 55:0;0	0	0	0	1	1	-7.63392	0	0
0	0	0	0	0	0	TAG 55:1;0	0	0	0	1	1	-7.63392	0	0
0	0	0	0	0	0	TAG 56:0;0	0	0	0	1	1	-7.63392	0	0
0	0	0	0	0	0	TAG 57:0;0	0	0	0	1	1	-7.63392	0	0
0	0	0	0	0	0	TAG 57:2;0	0	0	0	1	1	-7.63392	0	0
0	0	0	0	0	0	TAG 58:0;0	0	0	0	1	1	-7.63392	0	0
0	0	0	0	0	0	TAG 60:2;0	0	0	0	1	1	-7.63392	0	0
0	0	0	0	0	0	TAG 60:3;0	0	0	0	1	1	-7.63392	0	0
0	0	0	0	0	0	TAG 60:4;0	0	0	0	1	1	-7.63392	0	0

### Sheet: SLE_SLICC criteria ≥ 4 vs <4
mean_L0	mean_L1	CV_L0	CV_L1	median_L0	median_L1	lipids	logFC	AveExpr	t	P.Value	adj.P.Val	B	# rep L0	# rep L1
2.80962	2.3028	0.161107	0.405523	2.85583	2.51775	PI 18:0;0-20:3;0	-0.506823	2.49734	-3.12736	0.00232604	0.989349	-3.24784	38	55
0.221653	0.641454	2.73442	1.52988	0	0	TAG 40:0;0	0.4198	0.480318	2.37313	0.019601	0.989349	-5.1875	5	22
0.208808	0.620921	2.96555	1.54097	0	0	PI 18:0;0-22:6;0	0.412112	0.462736	2.3674	0.0198903	0.989349	-5.20048	4	19
0	0.281857	0	2.63037	0	0	CE 20:1;0	0.281857	0.17367	2.344	0.0211094	0.989349	-5.25309	0	8
5.23468	5.65879	0.198993	0.143024	5.24258	5.54286	CE 20:5;0	0.424113	5.496	2.2724	0.0252604	0.989349	-5.41119	38	61
0.0374272	0	3.47178	0	0	0	PE 16:0;0-20:2;0	-0.0374272	0.014366	-2.26129	0.0259654	0.989349	-5.43533	3	0
1.76087	2.19565	0.554633	0.428883	1.84801	2.24358	TAG 58:9;0	0.434779	2.02876	2.20727	0.029643	0.989349	-5.55117	32	57
0.447087	0.166872	1.74349	2.94325	0	0	PE O- 18:1;0-22:4;0	-0.280215	0.274429	-2.20143	0.0300663	0.989349	-5.56353	10	7
5.91936	5.75959	0.0564947	0.0650135	5.92692	5.79261	PI 18:0;0-20:4;0	-0.159777	5.82091	-2.15392	0.0337138	0.989349	-5.66309	38	61
1.02009	0.701174	0.768695	0.986781	1.1828	0.615855	PE 18:1;0-18:2;0	-0.318919	0.823588	-2.12292	0.0362952	0.989349	-5.72697	27	35
2.51441	2.34299	0.170677	0.15879	2.51775	2.34951	PE 18:0;0-18:2;0	-0.171425	2.40879	-2.10551	0.0378189	0.989349	-5.76248	38	61
5.21167	5.44295	0.0924472	0.103385	5.20299	5.54286	CE 22:6;0	0.231277	5.35417	2.10291	0.0380508	0.989349	-5.76775	38	61
1.05979	1.49323	0.895782	0.69103	1.27633	1.64034	TAG 58:10;0	0.433444	1.32686	2.09933	0.0383733	0.989349	-5.77503	24	48
0.0662799	0.0101485	3.01287	5.0522	0	0	Cer 42:0;2	-0.0561313	0.0316939	-2.0976	0.0385297	0.989349	-5.77853	5	3
2.87646	2.6157	0.129666	0.274006	2.94033	2.80478	PI 16:0;0-20:4;0	-0.260764	2.71579	-2.07652	0.0404784	0.989349	-5.82101	38	58
0.221264	0.460632	1.96	1.38414	0	0	TAG 55:6;0	0.239368	0.368753	2.04175	0.0438799	0.989349	-5.89024	9	24
3.18215	3.67324	0.412166	0.294663	3.40129	3.53941	PC 16:0;0-20:5;0	0.491085	3.48474	2.02652	0.0454447	0.989349	-5.92022	37	61
1.19416	0.997775	0.448975	0.437817	1.12632	0.970457	PE 18:1;0-18:1;0	-0.19639	1.07316	-1.99578	0.0487501	0.989349	-5.98012	38	61
0.688238	1.19201	1.60496	1.08813	0	0	CE 19:3;0	0.503773	0.998644	1.99057	0.0493296	0.989349	-5.99018	11	29
2.65584	2.42277	0.168355	0.260507	2.61585	2.41183	PI 18:0;0-18:1;0	-0.233066	2.51223	-1.98962	0.0494367	0.989349	-5.99202	38	59
0.827074	0.623613	0.527368	0.873384	0.877826	0.632554	PI 16:0;0-20:3;0	-0.203461	0.701709	-1.94972	0.0540851	0.989349	-6.06828	34	44
0.110991	0.0206852	3.0216	5.4319	0	0	PE O- 16:0;0-22:5;0	-0.090306	0.0553481	-1.94457	0.0547115	0.989349	-6.07802	6	3
0.11194	0.0186119	2.9977	7.81025	0	0	LPC 14:0;0	-0.0933282	0.0544348	-1.91203	0.0588111	0.989349	-6.139	4	1
1.26948	1.04384	0.49247	0.522691	1.41636	1.11731	LPE 18:2;0	-0.225638	1.13045	-1.89542	0.0610011	0.989349	-6.16975	35	54
1.33475	1.1551	0.323198	0.415299	1.38206	1.2483	PC O- 18:1;0-20:3;0	-0.179644	1.22406	-1.88603	0.0622695	0.989349	-6.18703	38	59
0.314052	0.600619	1.98376	1.33265	0	0	PC 18:2;0-18:3;0	0.286567	0.490623	1.88346	0.0626212	0.989349	-6.19175	8	24
0.0916235	0.331757	2.801	2.32182	0	0	TAG 42:2;0	0.240133	0.239585	1.85952	0.0659718	0.989349	-6.23539	5	14
0.122199	0.0213716	3.04915	7.81025	0	0	DAG 16:1;0-18:2;0	-0.100828	0.0600732	-1.84544	0.0680114	0.989349	-6.26081	4	1
2.46069	2.61336	0.140413	0.165444	2.44344	2.58381	PC 16:0;0-18:3;0	0.152669	2.55476	1.84405	0.0682155	0.989349	-6.26331	38	61
3.5492	3.37446	0.108694	0.15029	3.58441	3.47684	PC 18:1;0-20:3;0	-0.174748	3.44153	-1.82385	0.0712415	0.989349	-6.29945	38	61
0.084212	0.285995	3.93545	2.21008	0	0	LPC 22:6;0	0.201783	0.208543	1.82006	0.0718206	0.989349	-6.30618	3	11
0.0274961	0.257774	6.16441	2.99207	0	0	TAG 54:1;0	0.230278	0.169384	1.81402	0.0727525	0.989349	-6.31688	1	8
0.12608	0	4.32943	0	0	0	PC 18:2;0-22:5;0	-0.12608	0.0483945	-1.8135	0.0728345	0.989349	-6.31782	2	0
0.00746721	0	4.32338	0	0	0	PE O- 18:2;0-16:1;0	-0.00746721	0.0028662	-1.81326	0.0728709	0.989349	-6.31823	2	0
0.0136129	0	4.3594	0	0	0	PI 16:1;0-20:0;0	-0.0136129	0.00522516	-1.80022	0.0749209	0.989349	-6.34123	2	0
0.0730877	0	4.36367	0	0	0	DAG 18:0;0-18:1;0	-0.0730877	0.0280539	-1.79925	0.0750757	0.989349	-6.34294	2	0
3.93883	4.04715	0.0598804	0.0799339	3.88516	4.05781	PC 16:0;0-22:5;0	0.108313	4.00557	1.79146	0.0763241	0.989349	-6.35659	38	61
0.0840439	0.258176	3.69354	2.14401	0	0	TAG 60:10;0	0.174132	0.191337	1.77508	0.0790077	0.989349	-6.38514	3	13
4.85928	4.59443	0.0914011	0.187601	4.97949	4.69963	PC 18:0;0-20:3;0	-0.264844	4.69609	-1.75618	0.082201	0.989349	-6.41777	38	60
2.08	2.42409	0.483063	0.377697	2.17129	2.43274	PC 18:0;0-20:5;0	0.344084	2.29201	1.75525	0.0823609	0.989349	-6.41937	33	57
2.90859	2.75664	0.111644	0.170144	2.96385	2.83107	PC 16:1;0-18:2;0	-0.151942	2.81497	-1.75477	0.0824431	0.989349	-6.42019	38	61
1.508	1.74442	0.478434	0.351427	1.57702	1.79039	TAG 58:7;0	0.236419	1.65367	1.74623	0.0839237	0.989349	-6.43482	34	58
0.128889	0.0254479	3.5023	3.57911	0	0	PC 17:0;0-20:2;0	-0.103441	0.0651525	-1.74256	0.0845663	0.989349	-6.44108	5	5
0.0457604	0	4.53688	0	0	0	PE 18:1;0-22:4;0	-0.0457604	0.0175646	-1.73052	0.0867045	0.989349	-6.46154	2	0
0.167884	0.441556	3.49002	1.95766	0	0	CE 22:5;0	0.273673	0.33651	1.72312	0.0880401	0.989349	-6.47405	3	13
0.0130367	0.0793311	5.17961	2.92694	0	0	Cer 38:1;2	0.0662944	0.0538848	1.71612	0.0893189	0.989349	-6.48584	2	14
0.315125	0.137345	1.89295	3.1716	0	0	PC O- 18:0;0-18:2;0	-0.17778	0.205584	-1.71357	0.089789	0.989349	-6.49013	9	6
0.105551	0.375471	4.31694	2.43357	0	0	CE 23:2;0	0.269919	0.271865	1.69593	0.0930932	0.989349	-6.51959	2	9
1.29832	1.12007	0.415952	0.444989	1.1836	1.13532	PI 18:2;0-18:2;0	-0.178247	1.18849	-1.67934	0.0962909	0.989349	-6.54703	38	58
1.54703	1.28809	0.51568	0.567347	1.67005	1.4756	PE 16:0;0-18:2;0	-0.258936	1.38748	-1.65858	0.100416	0.989349	-6.58101	33	50
6.17155	5.99412	0.0582562	0.10049	6.20329	6.0599	PC 16:0;0-20:3;0	-0.177422	6.06222	-1.64439	0.103319	0.989349	-6.60401	38	61
0	0.0841448	0	3.76519	0	0	PE O- 17:1;0-20:4;0	0.0841448	0.0518468	1.63751	0.104751	0.989349	-6.61511	0	5
2.6899	2.93105	0.280504	0.234764	2.58381	2.90261	TAG 54:7;0	0.241149	2.83848	1.63738	0.104779	0.989349	-6.61532	37	60
0.617574	0.488311	0.687272	0.734113	0.592186	0.463627	PE O- 18:2;0-18:1;0	-0.129263	0.537927	-1.6282	0.106713	0.989349	-6.63004	34	52
3.90025	3.73172	0.122512	0.138334	3.98889	3.63198	PI 18:0;0-18:2;0	-0.168527	3.79641	-1.62815	0.106723	0.989349	-6.63011	38	61
2.11657	1.8775	0.255137	0.426753	2.11967	1.98135	DAG 16:0;0-18:1;0	-0.239062	1.96927	-1.62593	0.107196	0.989349	-6.63367	37	54
0.0257571	0	4.91285	0	0	0	DAG 16:0;0-18:3;0	-0.0257571	0.00988656	-1.59799	0.113285	0.989349	-6.67793	2	0
0	0.0909172	0	3.89841	0	0	PC 15:0;0-22:5;0	0.0909172	0.0560197	1.58155	0.116993	0.989349	-6.70362	0	4
0.370432	0.238315	1.25163	1.54956	0	0	PE 16:0;0-20:3;0	-0.132117	0.289027	-1.57076	0.119482	0.989349	-6.72037	17	23
0.00994486	0	5.03203	0	0	0	Cer 40:0;2	-0.00994486	0.00381722	-1.5593	0.122169	0.989349	-6.73802	2	0
1.115	0.954719	0.445624	0.530856	1.05396	0.988218	PC 18:1;0-20:2;0	-0.160283	1.01624	-1.54505	0.125577	0.989349	-6.75979	35	54
2.21211	2.46594	0.37537	0.322592	2.18075	2.47482	TAG 58:8;0	0.25383	2.36851	1.52151	0.131372	0.989349	-6.79536	36	60
9.07377	8.97786	0.0327159	0.0349662	9.04844	9.04844	PC 16:0;0-18:2;0	-0.0959156	9.01467	-1.51242	0.133665	0.989349	-6.80895	38	61
0	0.0712213	0	4.07742	0	0	PC O- 17:0;0-20:5;0	0.0712213	0.0438838	1.51211	0.133743	0.989349	-6.80941	0	4
0.0231153	0.000287045	5.13508	7.81025	0	0	PE O- 16:0;0-22:4;0	-0.0228282	0.0090494	-1.50939	0.134437	0.989349	-6.81347	2	1
3.44425	3.35189	0.0841583	0.090182	3.46131	3.3568	PC 16:0;0-20:2;0	-0.0923581	3.38734	-1.50486	0.135595	0.989349	-6.82019	38	61
1.40816	1.65688	0.657909	0.435063	1.79129	1.69724	TAG 56:4;0	0.248721	1.56141	1.49734	0.137538	0.989349	-6.83132	28	54
0.230354	0.3611	1.74808	1.20789	0	0.168056	PC 20:1;0-20:4;0	0.130746	0.310915	1.49632	0.137802	0.989349	-6.83282	12	33
0.163562	0.290012	2.24858	1.51931	0	0	PC O- 16:0;0-20:5;0	0.12645	0.241476	1.47984	0.142142	0.989349	-6.85702	12	29
2.26941	2.09376	0.229301	0.291484	2.29554	2.20078	PC 16:1;0-20:4;0	-0.17565	2.16118	-1.47451	0.14357	0.989349	-6.8648	37	58
0.864751	1.26805	1.54907	1.05101	0	1.56815	PC 18:1;0-20:5;0	0.403303	1.11325	1.46454	0.146266	0.989349	-6.87925	12	31
2.40482	2.25563	0.202062	0.22187	2.46449	2.18098	PI 16:0;0-18:2;0	-0.149198	2.31289	-1.46168	0.147047	0.989349	-6.88339	38	61
2.08619	1.90294	0.251498	0.346963	2.25374	2.09899	PC 18:2;0-20:3;0	-0.183252	1.97328	-1.45177	0.149778	0.989349	-6.89764	37	57
0	0.013779	0	4.26035	0	0	PE 18:0;0-18:3;0	0.013779	0.0084901	1.44679	0.151167	0.989349	-6.90478	0	5
5.17875	5.00499	0.0630388	0.140478	5.20299	5.05538	PC 16:0;0-18:0;0	-0.17376	5.07168	-1.43155	0.155472	0.989349	-6.92644	38	60
0.987431	0.82003	0.53183	0.722442	1.0529	0.897523	DAG 16:1;0-18:1;0	-0.167401	0.884285	-1.42988	0.155951	0.989349	-6.9288	34	49
0.481814	0.749244	1.5531	1.34731	0	0	TAG 42:0;0	0.26743	0.646594	1.41164	0.161241	0.989349	-6.95441	13	27
0	0.0547022	0	4.37692	0	0	PC O- 17:1;0-20:4;0	0.0547022	0.0337054	1.40864	0.162127	0.989349	-6.95861	0	4
2.99313	2.84047	0.163026	0.193582	3.01213	2.92821	TAG 51:2;0	-0.15266	2.89906	-1.4044	0.163382	0.989349	-6.96451	38	61
4.16907	4.36254	0.165419	0.150084	4.05781	4.28324	TAG 56:7;0	0.193465	4.28828	1.40382	0.163551	0.989349	-6.9653	38	61
1.38326	1.22527	0.373391	0.461376	1.4412	1.34052	PC 18:2;0-20:1;0	-0.157981	1.28591	-1.39997	0.1647	0.989349	-6.97065	36	56
1.30641	1.1054	0.489456	0.66296	1.39937	1.19376	DAG 16:0;0-18:2;0	-0.201005	1.18256	-1.39505	0.166173	0.989349	-6.97744	34	49
0.0354442	0.00445726	4.76967	7.81025	0	0	DAG 18:2;0-20:3;0	-0.030987	0.0163512	-1.39197	0.1671	0.989349	-6.98169	2	1
3.27323	3.02744	0.280491	0.269917	3.148	3.14765	PC 14:0;0-18:2;0	-0.245789	3.12178	-1.39063	0.167507	0.989349	-6.98354	37	59
1.62416	2.00788	0.810015	0.678855	2.20281	2.43274	CE 20:2;0	0.383719	1.86059	1.38327	0.169745	0.989349	-6.99364	24	44
0	0.1122	0	4.45741	0	0	CE 22:0;0	0.1122	0.0691332	1.38322	0.16976	0.989349	-6.99371	0	3
0.470505	0.281859	1.61499	2.10464	0	0	PE 16:0;0-22:5;0	-0.188646	0.354269	-1.38234	0.170027	0.989349	-6.99491	11	12
2.61131	2.46854	0.126994	0.238176	2.63687	2.60534	PC 18:0;0-22:5;0	-0.142771	2.52334	-1.36892	0.174173	0.989349	-7.01318	38	59
0.906431	0.753298	0.644941	0.687046	0.925238	0.771231	PE O- 16:1;0-22:5;0	-0.153133	0.812076	-1.36475	0.175475	0.989349	-7.01882	32	51
6.29861	6.45507	0.0878673	0.0865082	6.35576	6.5721	PC 16:0;0-22:6;0	0.156465	6.39501	1.36332	0.175925	0.989349	-7.02076	38	61
0.117777	0.245154	3.00504	2.07673	0	0	SHE 36:1;0	0.127377	0.196262	1.35397	0.17888	0.989349	-7.03334	4	13
0.12512	0.0545888	2.69393	3.36314	0	0	PE 16:0;0-18:0;0	-0.0705313	0.0816614	-1.34997	0.180154	0.989349	-7.03869	6	6
0.789321	0.670988	0.547682	0.627728	0.828894	0.752709	PC O- 16:0;0-20:3;0	-0.118333	0.716409	-1.34866	0.180573	0.989349	-7.04044	34	52
0	0.0475435	0	4.59286	0	0	DAG 18:1;0-20:5;0	0.0475435	0.0292945	1.3424	0.182586	0.989349	-7.04879	0	3
0.00464035	0.000180979	5.6088	7.81025	0	0	PC O- 17:0;0-19:2;0	-0.00445938	0.00189266	-1.3389	0.18372	0.989349	-7.05344	2	1
0.346979	0.598837	2.01229	1.75107	0	0	TAG 42:1;0	0.251858	0.502164	1.3123	0.192502	0.989349	-7.08838	9	18
0	0.0481082	0	4.70797	0	0	TAG 38:1;0	0.0481082	0.0296425	1.30958	0.193418	0.989349	-7.09192	0	3
0.0168225	0.125567	4.33331	4.06126	0	0	TAG 36:0;0	0.108744	0.0838266	1.30655	0.194443	0.989349	-7.09585	2	5
1.97863	1.80449	0.318557	0.371364	1.95152	1.79039	PI 16:0;0-18:1;0	-0.174135	1.87133	-1.28873	0.200544	0.989349	-7.11879	38	61
3.41479	3.50793	0.0863997	0.10879	3.46131	3.53941	SM 34:2;2	0.093136	3.47218	1.28622	0.201415	0.989349	-7.12199	38	61
1.46985	1.28625	0.432965	0.565968	1.53967	1.49345	PE 18:1;0-20:4;0	-0.1836	1.35673	-1.28198	0.202891	0.989349	-7.12739	35	53
0.133349	0.298634	3.4727	2.38308	0	0	TAG 60:11;0	0.165286	0.235191	1.27513	0.205295	0.989349	-7.13608	3	11
0.0720375	0	6.16441	0	0	0	PE 18:1;0-22:6;0	-0.0720375	0.0276508	-1.27366	0.205814	0.989349	-7.13794	1	0
0.0521408	0	6.16441	0	0	0	PC 19:0;0-20:4;0	-0.0521408	0.0200136	-1.27365	0.205817	0.989349	-7.13795	1	0
0.0486626	0	6.16441	0	0	0	PE O- 18:1;0-22:5;0	-0.0486626	0.0186786	-1.27365	0.205818	0.989349	-7.13796	1	0
0.0436893	0	6.16441	0	0	0	DAG 16:0;0-16:0;0	-0.0436893	0.0167696	-1.27364	0.20582	0.989349	-7.13796	1	0
0.041267	0	6.16441	0	0	0	PE O- 18:2;0-22:4;0	-0.041267	0.0158399	-1.27364	0.205822	0.989349	-7.13797	1	0
0.0388315	0	6.16441	0	0	0	PC 16:0;0-21:4;0	-0.0388315	0.014905	-1.27364	0.205823	0.989349	-7.13797	1	0
0.00975351	0	6.16441	0	0	0	TAG 58:5;0	-0.00975351	0.00374377	-1.27311	0.206009	0.989349	-7.13864	1	0
0.00763984	0	6.16441	0	0	0	PE 16:0;0-20:1;0	-0.00763984	0.00293246	-1.27275	0.206135	0.989349	-7.13909	1	0
0.00715508	0	6.16441	0	0	0	PE 18:0;0-22:5;0	-0.00715508	0.00274639	-1.27263	0.20618	0.989349	-7.13925	1	0
0.00569766	0	6.16441	0	0	0	PC O- 17:0;0-21:4;0	-0.00569766	0.00218698	-1.27202	0.206393	0.989349	-7.14001	1	0
0.00335083	0	6.16441	0	0	0	PE O- 16:1;0-22:3;0	-0.00335083	0.00128618	-1.26892	0.207493	0.989349	-7.14392	1	0
0.00251524	0	6.16441	0	0	0	PE O- 18:2;0-18:0;0	-0.00251524	0.000965444	-1.26528	0.208791	0.989349	-7.14851	1	0
0.0491064	0.164852	6.16441	3.12617	0	0	PC 17:0;0-22:5;0	0.115745	0.120424	1.25743	0.211605	0.989349	-7.15834	1	6
0.79052	0.973981	0.880424	0.735534	0.94287	1.04485	PC O- 16:0;0-22:6;0	0.183461	0.903561	1.25532	0.212365	0.989349	-7.16096	24	46
2.27265	2.14843	0.150308	0.25541	2.30583	2.09899	TAG 53:2;0	-0.124219	2.19611	-1.25392	0.212871	0.989349	-7.16271	38	60
2.44883	2.29815	0.2408	0.251798	2.38067	2.41183	PC O- 16:0;0-18:2;0	-0.150683	2.35599	-1.25354	0.21301	0.989349	-7.16319	38	60
0.0250655	0.0601373	3.72539	2.61844	0	0	PC O- 18:2;0-16:1;0	0.0350717	0.0466754	1.24484	0.216179	0.989349	-7.17398	3	11
0.00617211	0.0241547	6.16441	3.48614	0	0	PE 16:1;0-18:0;0	0.0179826	0.0172523	1.24073	0.217685	0.989349	-7.17905	1	7
0.848446	0.589216	1.41812	1.49708	0	0	PE 16:0;0-18:1;0	-0.259231	0.688718	-1.2365	0.219247	0.989349	-7.18426	16	23
0.706461	0.97159	1.33969	1.12766	0	0.435255	TAG 56:9;0	0.265129	0.869824	1.23472	0.219904	0.989349	-7.18644	15	31
0.648532	0.830725	1.13824	0.845665	0.566867	0.916712	PE O- 16:1;0-18:2;0	0.182192	0.760792	1.23333	0.22042	0.989349	-7.18814	20	40
0.179805	0.0926971	2.5367	2.68798	0	0	PE O- 18:1;0-20:3;0	-0.0871083	0.126133	-1.23091	0.221319	0.989349	-7.1911	7	9
0.920161	1.11092	0.874545	0.649864	0.907117	1.32218	SM 34:0;2	0.190757	1.0377	1.22583	0.223217	0.989349	-7.1973	25	50
1.82294	1.59933	0.481139	0.562091	1.91159	1.73341	PC 18:2;0-20:2;0	-0.223609	1.68516	-1.21739	0.226396	0.989349	-7.20755	34	52
0.527982	0.439654	0.663186	0.808617	0.531124	0.409649	PC O- 16:2;0-18:1;0	-0.0883286	0.473558	-1.21172	0.228549	0.989349	-7.21439	34	53
1.5221	1.26538	0.638652	0.838069	1.86586	1.86604	PC 17:1;0-18:1;0	-0.256715	1.36392	-1.21134	0.228696	0.989349	-7.21486	28	37
0.112935	0.0562095	2.28885	3.74453	0	0	PC O- 18:1;0-18:1;0	-0.0567251	0.0779828	-1.19605	0.234581	0.989349	-7.23316	9	6
4.57676	4.70721	0.131302	0.102013	4.57275	4.76953	PC 18:0;0-22:6;0	0.130458	4.65714	1.1947	0.235105	0.989349	-7.23476	38	61
1.05551	0.869779	0.651664	0.9137	1.23938	0.970457	PC 16:1;0-20:3;0	-0.185736	0.941071	-1.19177	0.236248	0.989349	-7.23824	29	39
0.624158	0.496241	0.875984	1.01913	0.632554	0.358662	LPE 18:1;0	-0.127917	0.545341	-1.18883	0.237398	0.989349	-7.24172	26	37
0.506766	0.430341	0.629231	0.71397	0.463627	0.409649	PC O- 17:0;0-17:1;0	-0.0764251	0.459676	-1.18881	0.237405	0.989349	-7.24174	38	58
0.155016	0.240329	1.96869	1.55484	0	0	PC O- 18:0;0-20:5;0	0.0853132	0.207582	1.18491	0.238936	0.989349	-7.24634	11	26
1.79788	1.58774	0.459848	0.554891	1.84918	1.81077	PC 17:0;0-20:3;0	-0.210141	1.6684	-1.18388	0.239339	0.989349	-7.24755	35	52
0.753451	0.51065	1.44502	1.82685	0	0	PC 20:3;0-20:4;0	-0.2428	0.603846	-1.18302	0.239679	0.989349	-7.24856	15	19
5.22672	5.10391	0.0729337	0.111438	5.24258	5.20299	CE 20:3;0	-0.122808	5.15105	-1.17806	0.241643	0.989349	-7.2544	38	61
0.0225641	0.0777636	5.33986	3.52903	0	0	PC 16:0;0-24:5;0	0.0551995	0.0565759	1.17242	0.243888	0.989349	-7.26099	2	5
0.0927853	0.0452086	2.42954	3.93581	0	0	PC O- 18:2;0-18:0;0	-0.0475767	0.0634703	-1.1687	0.245377	0.989349	-7.26532	9	6
0.0472647	0.0134657	4.33304	5.88167	0	0	PE 18:0;0-20:3;0	-0.033799	0.026439	-1.16241	0.247909	0.989349	-7.27262	2	2
0.455251	0.304556	1.52891	1.93346	0	0	PI 18:0;0-22:5;0	-0.150695	0.362398	-1.15645	0.250325	0.989349	-7.27949	12	14
0.178523	0.0993746	2.23457	2.88731	0	0	PE O- 18:0;0-20:4;0	-0.0791484	0.129755	-1.14874	0.253477	0.989349	-7.28834	8	9
1.58361	1.47363	0.302907	0.313175	1.54871	1.51152	PC O- 16:0;0-18:1;0	-0.109974	1.51584	-1.13821	0.257825	0.989349	-7.30033	38	59
5.98719	5.85107	0.0896821	0.104202	5.97312	5.88072	PC 18:1;0-18:2;0	-0.136114	5.90332	-1.13211	0.260369	0.989349	-7.30723	38	61
0.0189034	0.0792671	6.16441	3.99838	0	0	SHE 38:1;0	0.0603638	0.0560972	1.12819	0.262009	0.989349	-7.31163	1	4
0	0.0208429	0	5.46659	0	0	DAG 18:0;0-18:3;0	0.0208429	0.0128426	1.12778	0.262182	0.989349	-7.3121	0	3
0	0.0194227	0	5.4809	0	0	TAG 36:1;0	0.0194227	0.0119675	1.12482	0.263428	0.989349	-7.31541	0	2
0	0.0102412	0	5.49054	0	0	PC O- 18:0;0-14:1;0	0.0102412	0.00631021	1.1226	0.264368	0.989349	-7.31791	0	2
0	0.0600678	0	5.51991	0	0	CE 22:4;0	0.0600678	0.0370115	1.11696	0.266758	0.989349	-7.32419	0	2
0	0.0600678	0	5.51991	0	0	DAG 18:1;0-22:6;0	0.0600678	0.0370115	1.11696	0.266758	0.989349	-7.32419	0	2
0.918214	0.781842	0.771551	0.649747	0.837809	0.788794	PE O- 16:1;0-22:4;0	-0.136372	0.834187	-1.11606	0.26714	0.989349	-7.32519	32	56
0.0407556	0.110697	6.16441	3.00537	0	0	PE O- 16:1;0-20:5;0	0.0699411	0.0838506	1.1149	0.267637	0.989349	-7.32649	1	7
1.19114	1.0908	0.384191	0.392348	1.13588	1.11731	PC O- 18:2;0-16:0;0	-0.100335	1.12932	-1.10697	0.271035	0.989349	-7.33527	38	60
0.460535	0.347998	1.21986	1.285	0.274229	0.0683575	PC O- 16:1;0-22:5;0	-0.112538	0.391194	-1.10458	0.272061	0.989349	-7.33789	23	31
0	0.0513349	0	5.59161	0	0	TAG 62:14;0	0.0513349	0.0316306	1.10264	0.272902	0.989349	-7.34003	0	2
1.5159	1.35722	0.457364	0.516253	1.59453	1.49345	PE O- 18:1;0-18:2;0	-0.15868	1.41813	-1.10258	0.272928	0.989349	-7.3401	35	53
0	0.12979	0	5.59401	0	0	TAG 48:4;0	0.12979	0.0799716	1.10217	0.273101	0.989349	-7.34054	0	2
0.00179888	0.000199056	6.16441	7.81025	0	0	PI 17:1;0-17:1;0	-0.00159983	0.00081313	-1.1013	0.273482	0.989349	-7.34151	1	1
0	0.0189112	0	5.64436	0	0	PI 20:0;0-20:4;0	0.0189112	0.0116524	1.09225	0.277417	0.989349	-7.35139	0	2
0.497018	0.426032	0.678202	0.709768	0.484928	0.358662	PC O- 16:2;0-18:0;0	-0.0709867	0.453279	-1.08908	0.278807	0.989349	-7.35484	38	60
0	0.0295577	0	5.69498	0	0	TAG 51:5;0	0.0295577	0.0182123	1.0826	0.281659	0.989349	-7.36186	0	2
0.000910571	0.0129515	6.16441	5.30742	0	0	PE 16:1;0-18:1;0	0.0120409	0.00832973	1.07758	0.283882	0.989349	-7.36726	1	3
0.305543	0.200849	1.77449	2.10916	0	0	PC 20:2;0-20:4;0	-0.104694	0.241035	-1.07473	0.28515	0.989349	-7.37032	11	13
0.74531	0.984255	1.39587	1.12128	0	0.806735	PC 17:1;0-22:5;0	0.238946	0.892539	1.07292	0.285956	0.989349	-7.37225	16	32
0.564649	0.483751	0.68869	0.727269	0.546321	0.456462	PC O- 18:2;0-18:1;0	-0.080898	0.514803	-1.07066	0.286966	0.989349	-7.37467	34	52
0	0.0210247	0	5.79686	0	0	TAG 45:2;0	0.0210247	0.0129546	1.06354	0.290167	0.989349	-7.38225	0	2
0.336233	0.270717	1.02101	0.990932	0.234857	0.208282	PC O- 17:0;0-15:0;0	-0.0655156	0.295865	-1.06211	0.290811	0.989349	-7.38377	27	48
0.804467	0.908255	0.634211	0.495654	0.87932	0.860109	LPE 22:6;0	0.103788	0.868417	1.06184	0.290936	0.989349	-7.38406	31	58
2.60652	2.52056	0.134831	0.165917	2.62662	2.47482	TAG 53:3;0	-0.0859611	2.55356	-1.05776	0.292781	0.989349	-7.38837	38	61
0.480868	0.385512	0.978365	1.08562	0.428826	0.345517	PE O- 18:2;0-20:3;0	-0.0953552	0.422113	-1.05314	0.294884	0.989349	-7.39324	24	35
0	0.0582834	0	5.89587	0	0	TAG 40:2;0	0.0582834	0.035912	1.04574	0.298269	0.989349	-7.40098	0	2
9.49147	9.54176	0.0286022	0.0216878	9.62715	9.62715	CE 18:1;0	0.0502923	9.52246	1.04366	0.299225	0.989349	-7.40315	38	61
0.00196151	0.00921191	4.86352	4.57727	0	0	PC O- 17:1;0-17:1;0	0.0072504	0.00642893	1.04327	0.299404	0.989349	-7.40355	2	5
0	0.0346204	0	6.00182	0	0	TAG 55:4;0	0.0346204	0.0213317	1.02726	0.30684	0.989349	-7.42009	0	3
0	0.0053312	0	6.00509	0	0	PC 18:0;0-19:2;0	0.0053312	0.00328488	1.02574	0.307555	0.989349	-7.42165	0	2
0.695611	0.949383	1.60947	1.31808	0	0	PE O- 16:1;0-22:6;0	0.253772	0.851976	1.02309	0.308797	0.989349	-7.42436	11	23
0.0355814	0.130057	3.83467	4.31342	0	0	PC 17:0;0-18:3;0	0.0944759	0.0937938	1.0199	0.310302	0.989349	-7.42762	4	9
0.639038	0.438227	1.61752	2.07419	0	0	PC 17:1;0-20:4;0	-0.200811	0.515306	-1.01598	0.312155	0.989349	-7.4316	11	12
0.0110667	0.00341446	4.39009	7.81025	0	0	PC O- 16:1;0-20:2;0	-0.00765219	0.00635166	-1.01312	0.313513	0.989349	-7.4345	2	1
3.16327	3.37771	0.325511	0.307101	3.17356	3.41785	TAG 56:8;0	0.214439	3.2954	1.00526	0.317261	0.989349	-7.44242	36	58
0	0.0153582	0	6.14183	0	0	PC 16:1;0-22:5;0	0.0153582	0.00946315	1.00376	0.317983	0.989349	-7.44393	0	2
3.39246	3.32751	0.0896883	0.096966	3.40232	3.3568	SM 38:1;2	-0.0649449	3.35244	-0.997334	0.321074	0.989349	-7.45035	38	61
0	0.040045	0	6.21534	0	0	TAG 34:0;0	0.0400451	0.0246742	0.991979	0.323665	0.989349	-7.45567	0	2
4.36897	4.29654	0.0670503	0.0916201	4.39438	4.33907	SM 40:1;2	-0.0724314	4.32434	-0.979477	0.329771	0.989349	-7.46798	38	61
0.177331	0.124502	1.67845	1.91861	0	0	PC 17:1;0-18:0;0	-0.0528289	0.144779	-0.974624	0.332161	0.989349	-7.47272	12	16
1.0851	1.23913	0.67942	0.632844	1.33135	1.40796	PC 18:0;0-18:3;0	0.154026	1.18	0.974282	0.33233	0.989349	-7.47305	28	47
1.41012	1.28777	0.377938	0.506884	1.46667	1.35781	TAG 56:3;0	-0.122346	1.33473	-0.972842	0.333041	0.989349	-7.47445	36	53
1.25101	1.15762	0.39471	0.39067	1.1982	1.2483	PC O- 18:1;0-16:0;0	-0.0933935	1.19347	-0.966598	0.336139	0.989349	-7.4805	38	59
0.177316	0.318541	3.2553	2.44946	0	0	TAG 60:12;0	0.141225	0.264333	0.964949	0.33696	0.989349	-7.48209	4	11
6.17476	6.05973	0.0909566	0.099207	6.15127	6.0599	TAG 54:3;0	-0.115033	6.10388	-0.951244	0.343835	0.989349	-7.49522	38	61
3.25578	3.16291	0.151	0.146427	3.2625	3.17301	PE 18:0;0-20:4;0	-0.0928778	3.19856	-0.949753	0.344588	0.989349	-7.49663	38	61
0.355605	0.272029	1.35566	1.43574	0	0	LPE 16:0;0	-0.0835758	0.304109	-0.947359	0.3458	0.989349	-7.49891	17	25
0	0.0539782	0	6.52062	0	0	TAG 52:0;0	0.0539782	0.0332593	0.945545	0.34672	0.989349	-7.50062	0	2
4.61894	4.74375	0.151649	0.126526	4.60434	4.69963	TAG 54:6;0	0.124808	4.69584	0.945195	0.346898	0.989349	-7.50095	38	61
0.012952	0.0426961	6.16441	4.33715	0	0	DAG 16:0;0-16:1;0	0.0297441	0.0312792	0.938004	0.350562	0.989349	-7.50772	1	4
2.0376	2.3368	0.795901	0.643811	2.90414	3.04759	PC 15:0;0-20:4;0	0.299196	2.22195	0.935886	0.351646	0.989349	-7.50971	24	44
1.24517	1.38894	0.587679	0.544188	1.45774	1.54871	TAG 50:5;0	0.143772	1.33376	0.933606	0.352815	0.989349	-7.51184	30	50
0.105757	0.218192	3.54134	3.13046	0	0	TAG 40:1;0	0.112435	0.175035	0.93217	0.353553	0.989349	-7.51318	3	6
3.70894	3.63152	0.106356	0.114407	3.66237	3.63198	PC O- 18:1;0-20:4;0	-0.0774265	3.66124	-0.92115	0.359248	0.989349	-7.52339	38	61
3.46145	3.36427	0.148948	0.152013	3.47763	3.44578	PE O- 18:1;0-20:4;0	-0.0971799	3.40157	-0.918584	0.360582	0.989349	-7.52575	38	61
0	0.00756327	0	6.7134	0	0	DAG 16:0;0-20:3;0	0.00756327	0.0046602	0.918049	0.360861	0.989349	-7.52625	0	3
0.0952757	0.0445909	3.6794	4.5963	0	0	PE O- 16:1;0-18:1;0	-0.0506849	0.0640457	-0.910539	0.364786	0.989349	-7.53311	3	4
0.0648549	0.151721	3.89657	3.67785	0	0	TAG 38:0;0	0.0868661	0.118378	0.90432	0.368057	0.989349	-7.53876	3	6
4.66669	4.56603	0.122344	0.114427	4.57275	4.57275	PC 18:1;0-18:1;0	-0.100658	4.60466	-0.901427	0.369585	0.989349	-7.54137	38	61
4.24296	4.17162	0.0817939	0.0975174	4.25963	4.1449	PC 17:0;0-18:2;0	-0.0713398	4.19901	-0.898282	0.37125	0.989349	-7.54421	38	61
0.245195	0.200701	1.03552	1.15647	0.156795	0.12139	PC O- 18:1;0-16:1;0	-0.0444934	0.21778	-0.896528	0.372181	0.989349	-7.54578	29	43
2.36263	2.47127	0.283677	0.214896	2.43274	2.39002	LPC 20:4;0	0.108647	2.42957	0.895923	0.372503	0.989349	-7.54632	37	61
0.429381	0.506399	1.00967	0.805314	0.323149	0.442274	PC 16:0;0-19:1;0	0.0770183	0.476837	0.893879	0.37359	0.989349	-7.54816	25	48
0.0690918	0.0314061	3.55637	5.6071	0	0	PE 18:0;0-20:5;0	-0.0376857	0.0458713	-0.889443	0.375956	0.989349	-7.55211	3	3
0.370859	0.527123	2.15157	1.68254	0	0	PC O- 18:1;0-22:6;0	0.156264	0.467143	0.887228	0.377141	0.989349	-7.55408	7	17
0.80863	0.740552	0.490337	0.488487	0.851487	0.771231	PC O- 16:1;0-18:1;0	-0.068078	0.766683	-0.879411	0.381342	0.989349	-7.561	38	60
0.167993	0.096962	2.81177	3.4296	0	0	PC O- 18:0;0-22:6;0	-0.0710315	0.124227	-0.879111	0.381504	0.989349	-7.56126	5	6
0.0455829	0.0199111	4.48946	4.18498	0	0	PE O- 16:2;0-18:1;0	-0.0256718	0.0297649	-0.874356	0.384075	0.989349	-7.56543	4	5
1.51829	1.40584	0.374562	0.473752	1.61377	1.62288	PI 18:1;0-18:2;0	-0.112455	1.449	-0.864653	0.389353	0.989349	-7.57388	36	54
4.71168	4.62995	0.101702	0.0962391	4.69963	4.69963	PC 18:0;0-18:1;0	-0.0817304	4.66132	-0.864026	0.389696	0.989349	-7.57442	38	61
0.132032	0.254767	4.30658	2.95944	0	0	DAG 18:2;0-24:3;0	0.122735	0.207657	0.863587	0.389936	0.989349	-7.5748	2	7
0.00548822	0.0687729	4.5609	6.60916	0	0	PC 16:1;0-17:1;0	0.0632847	0.0444818	0.857633	0.3932	0.989349	-7.57993	2	5
0.427033	0.35594	1.0584	1.04111	0.286337	0.280592	PE O- 16:0;0-20:4;0	-0.0710922	0.383228	-0.854227	0.395075	0.989349	-7.58285	27	42
0.144229	0.229567	2.73424	2.34974	0	0	TAG 49:0;0	0.0853384	0.196811	0.845921	0.39967	0.989349	-7.58993	5	11
0.703249	0.897988	1.43536	1.32988	0	0	TAG 44:0;0	0.194739	0.82324	0.837675	0.404264	0.989349	-7.59688	14	26
1.52755	1.38902	0.495247	0.598137	1.66012	1.66019	PC O- 18:1;0-18:2;0	-0.138533	1.44219	-0.836267	0.405051	0.989349	-7.59806	34	52
0.0175402	0.0420834	6.16441	3.83252	0	0	DAG 14:0;0-18:1;0	0.0245433	0.0326628	0.830191	0.408461	0.989349	-7.60313	1	4
0.0122919	0.00480991	4.42412	7.47129	0	0	PC 15:0;0-15:0;0	-0.00748197	0.00768177	-0.826265	0.410673	0.989349	-7.60639	3	2
0.042228	0.116289	6.16441	4.48257	0	0	PE O- 18:2;0-22:6;0	0.074061	0.0878615	0.815522	0.416763	0.989349	-7.61523	1	3
2.16647	2.24966	0.227227	0.222878	2.24358	2.32667	SM 38:2;2	0.0831935	2.21773	0.810167	0.419819	0.989349	-7.61959	37	60
3.10372	3.1856	0.214595	0.106862	3.13443	3.24908	PC 17:0;0-20:4;0	0.0818744	3.15417	0.808905	0.420541	0.989349	-7.62061	37	61
0.0203334	0.00885182	4.74012	4.99222	0	0	PE O- 16:2;0-18:0;0	-0.0114816	0.0132589	-0.807609	0.421284	0.989349	-7.62166	3	4
0.189622	0.136536	1.8629	2.18172	0	0	PC 18:1;0-22:4;0	-0.0530861	0.156913	-0.804104	0.423295	0.989349	-7.6245	10	13
1.93161	1.8541	0.25713	0.242375	1.94124	1.86604	PC O- 18:2;0-18:2;0	-0.0775193	1.88385	-0.803224	0.423801	0.989349	-7.6252	38	61
0.0240228	0.0114175	4.27052	4.92036	0	0	PE O- 18:2;0-16:0;0	-0.0126052	0.0162559	-0.791231	0.430732	0.989349	-7.63479	3	4
0	0.0516009	0	7.81025	0	0	CE 16:2;0	0.0516009	0.0317945	0.789418	0.431785	0.989349	-7.63623	0	1
0	0.0430465	0	7.81025	0	0	CE 19:2;0	0.0430465	0.0265236	0.789416	0.431786	0.989349	-7.63623	0	1
0	0.0293506	0	7.81025	0	0	CE 24:0;0	0.0293506	0.0180847	0.789408	0.431791	0.989349	-7.63623	0	1
0	0.0293506	0	7.81025	0	0	PC 17:0;0-20:6;0	0.0293506	0.0180847	0.789408	0.431791	0.989349	-7.63623	0	1
0	0.0281206	0	7.81025	0	0	TAG 58:12;0	0.0281206	0.0173268	0.789407	0.431792	0.989349	-7.63623	0	1
0	0.0263059	0	7.81025	0	0	DAG 18:2;0-18:3;0	0.0263059	0.0162087	0.789404	0.431793	0.989349	-7.63624	0	1
0	0.0259984	0	7.81025	0	0	PC 17:1;0-20:5;0	0.0259984	0.0160192	0.789404	0.431793	0.989349	-7.63624	0	1
0	0.0257073	0	7.81025	0	0	PI 16:0;0-22:6;0	0.0257073	0.0158399	0.789403	0.431793	0.989349	-7.63624	0	1
0	0.0247791	0	7.81025	0	0	PC 16:0;0-19:3;0	0.0247791	0.0152679	0.789402	0.431794	0.989349	-7.63624	0	1
0	0.0222591	0	7.81025	0	0	PC 16:0;0-19:4;0	0.0222591	0.0137152	0.789397	0.431797	0.989349	-7.63624	0	1
0	0.0219757	0	7.81025	0	0	DAG 18:0;0-20:4;0	0.0219757	0.0135406	0.789396	0.431798	0.989349	-7.63624	0	1
0	0.0216751	0	7.81025	0	0	PC O- 17:0;0-20:2;0	0.0216751	0.0133553	0.789396	0.431798	0.989349	-7.63624	0	1
0	0.0204639	0	7.81025	0	0	PI 16:0;0-22:4;0	0.0204639	0.012609	0.789392	0.4318	0.989349	-7.63625	0	1
0	0.0180274	0	7.81025	0	0	TAG 60:13;0	0.0180274	0.0111078	0.789383	0.431805	0.989349	-7.63625	0	1
0	0.0171287	0	7.81025	0	0	TAG 55:7;0	0.0171287	0.0105541	0.789379	0.431808	0.989349	-7.63626	0	1
0	0.0168087	0	7.81025	0	0	PC 17:0;0-17:1;0	0.0168087	0.0103569	0.789378	0.431809	0.989349	-7.63626	0	1
0	0.0165125	0	7.81025	0	0	SHE 34:1;0	0.0165125	0.0101744	0.789376	0.431809	0.989349	-7.63626	0	1
0	0.0153076	0	7.81025	0	0	PC O- 17:0;0-20:1;0	0.0153076	0.00943196	0.789368	0.431814	0.989349	-7.63626	0	1
0	0.0150281	0	7.81025	0	0	TAG 60:8;0	0.0150281	0.00925972	0.789366	0.431815	0.989349	-7.63627	0	1
0	0.0132252	0	7.81025	0	0	PC O- 18:2;0-14:0;0	0.0132252	0.00814884	0.78935	0.431825	0.989349	-7.63628	0	1
0	0.0117759	0	7.81025	0	0	PC O- 18:0;0-20:6;0	0.0117759	0.00725584	0.789331	0.431836	0.989349	-7.63629	0	1
0	0.0112209	0	7.81025	0	0	PC O- 18:2;0-22:5;0	0.0112209	0.00691389	0.789321	0.431841	0.989349	-7.6363	0	1
0	0.0112209	0	7.81025	0	0	TAG 60:9;0	0.0112209	0.00691389	0.789321	0.431841	0.989349	-7.6363	0	1
0	0.0109266	0	7.81025	0	0	PE 18:1;0-18:3;0	0.0109267	0.00673258	0.789316	0.431844	0.989349	-7.63631	0	1
0	0.0090649	0	7.81025	0	0	PC 18:2;0-22:4;0	0.0090649	0.00558544	0.789267	0.431873	0.989349	-7.63634	0	1
0	0.00760045	0	7.81025	0	0	PC O- 16:2;0-16:0;0	0.00760045	0.0046831	0.789202	0.431911	0.989349	-7.6364	0	1
0	0.00607596	0	7.81025	0	0	TAG 42:3;0	0.00607596	0.00374377	0.789077	0.431983	0.989349	-7.6365	0	1
0	0.00566422	0	7.81025	0	0	DAG 14:0;0-18:0;0	0.00566422	0.00349007	0.789025	0.432014	0.989349	-7.63654	0	1
0	0.00548192	0	7.81025	0	0	PC O- 16:1;0-16:1;0	0.00548191	0.00337775	0.788998	0.432029	0.989349	-7.63656	0	1
0	0.0050221	0	7.81025	0	0	TAG 55:2;0	0.0050221	0.00309443	0.788917	0.432076	0.989349	-7.63662	0	1
0	0.00493082	0	7.81025	0	0	DAG 18:1;0-20:3;0	0.00493082	0.00303818	0.788898	0.432087	0.989349	-7.63664	0	1
0	0.00428576	0	7.81025	0	0	PI 18:0;0-20:5;0	0.00428576	0.00264072	0.788728	0.432186	0.989349	-7.63677	0	1
0	0.00398138	0	7.81025	0	0	PC 20:0;0-20:5;0	0.00398138	0.00245317	0.788618	0.43225	0.989349	-7.63686	0	1
0	0.00384492	0	7.81025	0	0	TAG 39:0;0	0.00384492	0.00236909	0.78856	0.432284	0.989349	-7.6369	0	1
0	0.00370592	0	7.81025	0	0	TAG 41:1;0	0.00370592	0.00228344	0.788494	0.432322	0.989349	-7.63696	0	1
0	0.00341446	0	7.81025	0	0	TAG 47:3;0	0.00341446	0.00210386	0.788329	0.432418	0.989349	-7.63709	0	1
0	0.00302451	0	7.81025	0	0	TAG 57:9;0	0.00302451	0.00186359	0.78803	0.432592	0.989349	-7.63732	0	1
0	0.00289529	0	7.81025	0	0	PE O- 18:2;0-18:3;0	0.00289529	0.00178397	0.787903	0.432666	0.989349	-7.63742	0	1
0	0.00262381	0	7.81025	0	0	PC O- 18:2;0-20:2;0	0.00262381	0.00161669	0.787574	0.432858	0.989349	-7.63768	0	1
5.67166	5.76543	0.114961	0.0912554	5.6274	5.71438	TAG 54:5;0	0.0937668	5.72944	0.787481	0.432912	0.989349	-7.63776	38	61
0	0.00189832	0	7.81025	0	0	PE O- 18:1;0-18:3;0	0.00189832	0.00116967	0.785902	0.433832	0.989349	-7.639	0	1
0.164648	0.121962	1.81224	1.96186	0	0	PC 18:1;0-20:1;0	-0.0426858	0.138346	-0.785863	0.433855	0.989349	-7.63903	14	19
0	0.00156687	0	7.81025	0	0	PC O- 17:0;0-19:4;0	0.00156687	0.000965444	0.784271	0.434784	0.989349	-7.64029	0	1
2.78173	2.70297	0.171497	0.182989	2.75974	2.73743	DAG 18:1;0-18:1;0	-0.0787596	2.7332	-0.782625	0.435746	0.989349	-7.64158	38	61
0.040249	0.0819041	6.16441	3.25471	0	0	TAG 50:6;0	0.0416551	0.0659153	0.777819	0.438561	0.989349	-7.64534	1	6
0.831938	1.03566	1.34826	1.31072	0	0	TAG 44:1;0	0.203718	0.957461	0.776205	0.439509	0.989349	-7.6466	15	25
0.0546222	0.103477	4.53055	3.25582	0	0	TAG 45:1;0	0.048855	0.0847248	0.774473	0.440527	0.989349	-7.64794	2	7
1.72666	1.64319	0.314979	0.310936	1.70666	1.60466	PI 18:1;0-18:1;0	-0.0834735	1.67523	-0.772862	0.441475	0.989349	-7.64919	38	61
0.391796	0.283218	1.98068	2.25592	0	0	PE 16:0;0-22:4;0	-0.108578	0.324895	-0.758206	0.450158	0.99894	-7.66045	8	11
3.9316	3.84789	0.14317	0.134763	3.92669	3.88516	LPC 18:0;0	-0.0837044	3.88002	-0.757407	0.450634	0.99894	-7.66105	38	61
0.0612281	0.135892	6.16441	3.90599	0	0	TAG 58:11;0	0.0746637	0.107233	0.757221	0.450745	0.99894	-7.6612	1	4
4.86609	4.75791	0.131083	0.152989	5.05538	4.90772	PC 18:2;0-18:2;0	-0.108177	4.79943	-0.754835	0.452169	0.99894	-7.663	38	61
0.0428742	0.0225121	3.33627	5.5388	0	0	PI 16:0;0-20:2;0	-0.0203621	0.0303278	-0.748047	0.456234	1	-7.66812	4	2
1.06047	0.966764	0.606997	0.606764	0.988218	0.860109	DAG 18:2;0-18:2;0	-0.0937103	1.00273	-0.746146	0.457376	1	-7.66955	37	60
0.0187073	0.00905962	4.64212	4.56435	0	0	PE O- 16:0;0-18:2;0	-0.00964768	0.0127628	-0.745735	0.457623	1	-7.66985	3	4
0.0364481	0.0182276	4.39461	4.63497	0	0	PI 18:0;0-18:3;0	-0.0182204	0.0252214	-0.741377	0.460248	1	-7.67311	3	4
0.517413	0.416422	1.43728	1.46983	0	0	PE 18:0;0-18:1;0	-0.100991	0.455186	-0.736039	0.463476	1	-7.67706	14	21
3.04804	2.98044	0.125766	0.161363	3.12121	2.97525	PC 16:1;0-18:1;0	-0.0675943	3.00639	-0.734536	0.464386	1	-7.67817	38	61
0.22365	0.328311	2.5564	2.30103	0	0	PE 20:3;0-20:3;0	0.104661	0.288139	0.734292	0.464534	1	-7.67835	8	13
0.00262658	0.00781715	6.16441	5.37275	0	0	PC O- 18:1;0-18:3;0	0.00519057	0.00582481	0.728921	0.467799	1	-7.68229	1	3
0.218333	0.320389	2.82915	2.26063	0	0	PC 17:0;0-20:5;0	0.102056	0.281216	0.721844	0.472119	1	-7.68745	7	18
8.6489	8.69503	0.0337223	0.036996	8.59137	8.78544	CE 20:4;0	0.0461387	8.67732	0.720384	0.473014	1	-7.6885	38	61
8.00639	7.93036	0.070341	0.0605449	8.039	8.039	TAG 52:3;0	-0.0760373	7.95954	-0.718178	0.474366	1	-7.6901	38	61
0.0777652	0.140058	4.46047	3.29355	0	0	TAG 45:0;0	0.0622927	0.116148	0.71694	0.475127	1	-7.69099	2	6
0.0260057	0.0577358	6.16441	4.1945	0	0	TAG 43:0;0	0.03173	0.0455566	0.71676	0.475237	1	-7.69112	1	4
0.0361403	0.013784	6.16441	5.81906	0	0	PC O- 18:1;0-22:4;0	-0.0223563	0.0223652	-0.716186	0.47559	1	-7.69153	1	2
0.327114	0.437766	1.89281	1.88043	0	0	TAG 46:3;0	0.110652	0.395294	0.713589	0.477188	1	-7.69339	9	16
0	0.000356874	0	7.81025	0	0	PE 16:1;0-20:3;0	0.000356874	0.000219892	0.70493	0.482536	1	-7.69956	0	1
7.79321	7.83896	0.0437777	0.0381357	7.79262	7.79262	PC 16:0;0-18:1;0	0.0457487	7.8214	0.702654	0.483947	1	-7.70117	38	61
0.0175402	0.0502977	6.16441	5.49557	0	0	LPC 20:5;0	0.0327576	0.0377241	0.698459	0.486555	1	-7.70412	1	2
4.04419	4.12067	0.137278	0.125609	4.1667	4.10012	TAG 56:6;0	0.0764782	4.09132	0.696771	0.487605	1	-7.7053	38	61
1.21033	1.14655	0.32557	0.414461	1.2483	1.21148	PC O- 16:1;0-20:3;0	-0.0637752	1.17103	-0.693408	0.489703	1	-7.70765	37	58
0.0987207	0.139448	2.19621	2.29228	0	0	Cer 36:1;2	0.0407272	0.123815	0.693339	0.489747	1	-7.70769	9	16
0.947962	1.01358	0.527952	0.432488	1.03509	1.04485	PC O- 16:0;0-22:5;0	0.0656169	0.988393	0.687165	0.493612	1	-7.71197	36	59
1.68046	1.85329	0.659859	0.701419	1.94183	1.92142	TAG 46:2;0	0.172831	1.78695	0.681058	0.497451	1	-7.71617	29	47
0.124555	0.0913457	2.01245	2.51076	0	0	PC 18:2;0-20:0;0	-0.0332091	0.104093	-0.677459	0.49972	1	-7.71862	9	14
0.0595761	0.141443	6.16441	4.90973	0	0	TAG 44:2;0	0.081867	0.110019	0.671263	0.503641	1	-7.72282	1	3
0.152369	0.217025	2.82796	2.29667	0	0	PC 18:2;0-19:0;0	0.0646558	0.192207	0.66171	0.509719	1	-7.72922	5	11
0.0225856	0.0128267	4.37347	3.77237	0	0	PE O- 17:2;0-17:1;0	-0.00975885	0.0165725	-0.658063	0.51205	1	-7.73163	4	6
0.0755213	0.133886	4.38542	3.59288	0	0	DAG 18:2;0-20:4;0	0.0583652	0.111484	0.658056	0.512055	1	-7.73164	2	6
0.0138589	0.00678253	3.96728	7.45281	0	0	PI 14:0;0-18:1;0	-0.00707642	0.00949873	-0.656158	0.513269	1	-7.73289	3	2
3.89632	3.81912	0.125974	0.166717	3.88516	3.92669	CE 18:0;0	-0.0771995	3.84875	-0.639506	0.523995	1	-7.74373	38	60
1.78169	1.68876	0.404958	0.412991	1.8839	1.81077	TAG 49:2;0	-0.0929363	1.72443	-0.637678	0.525179	1	-7.7449	35	55
0.163821	0.256872	3.49529	3.05607	0	0	CE 24:1;0	0.0930513	0.221156	0.634164	0.52746	1	-7.74715	3	6
2.85258	2.91387	0.138007	0.17759	2.88	2.95245	SM 36:2;2	0.0612991	2.89035	0.626996	0.532129	1	-7.75169	38	61
4.28333	4.39022	0.245744	0.152233	4.51462	4.45181	PC 15:0;0-18:2;0	0.106894	4.34919	0.620017	0.536695	1	-7.75606	36	60
0.014172	0.0275839	6.16441	4.14694	0	0	PC 16:0;0-22:3;0	0.0134119	0.0224359	0.619924	0.536755	1	-7.75612	1	4
2.8544	2.78321	0.207778	0.199005	2.94033	2.90261	CE 15:0;0	-0.0711926	2.81053	-0.606562	0.545553	1	-7.76436	37	60
0.262668	0.180368	2.78327	3.37894	0	0	PE 18:2;0-20:4;0	-0.0823001	0.211958	-0.606049	0.545892	1	-7.76467	5	6
0.490095	0.439194	0.9076	0.873254	0.424157	0.370633	PE 18:2;0-18:2;0	-0.0509017	0.458732	-0.604984	0.546596	1	-7.76532	28	49
1.882	1.79391	0.395134	0.381745	2.016	2.00129	PI 18:1;0-20:4;0	-0.0880927	1.82772	-0.603495	0.547582	1	-7.76622	34	55
2.26212	2.20547	0.176502	0.22101	2.29554	2.24358	PC O- 18:0;0-20:4;0	-0.0566409	2.22722	-0.60256	0.548201	1	-7.76679	38	60
0.0651269	0.0278237	6.16441	7.81025	0	0	PC 16:0;0-24:6;0	-0.0373032	0.0421421	-0.600658	0.549463	1	-7.76794	1	1
0.55541	0.65945	1.45973	1.31882	0	0	PC O- 16:1;0-16:0;0	0.10404	0.619516	0.595144	0.553127	1	-7.77125	13	24
2.03605	2.11582	0.340566	0.295159	2.05947	2.12037	TAG 52:6;0	0.0797655	2.0852	0.593563	0.55418	1	-7.7722	36	59
1.62715	1.52652	0.476961	0.556458	1.87459	1.79039	PI 16:1;0-18:0;0	-0.100624	1.56515	-0.593428	0.55427	1	-7.77228	32	50
0.302296	0.247501	1.61912	1.71677	0	0	PE O- 18:1;0-20:5;0	-0.054795	0.268534	-0.589653	0.556789	1	-7.77452	16	21
2.59139	2.52967	0.236527	0.176198	2.63687	2.60534	TAG 51:3;0	-0.0617223	2.55336	-0.580107	0.563182	1	-7.78014	37	61
2.8874	2.8279	0.181646	0.170024	2.90261	2.78204	DAG 18:1;0-18:2;0	-0.0594964	2.85074	-0.579418	0.563645	1	-7.78054	38	61
0.446172	0.559647	2.04597	1.75816	0	0	PC 15:0;0-22:6;0	0.113475	0.516091	0.574708	0.566814	1	-7.78327	8	16
0.303853	0.354468	1.25611	1.28089	0.238702	0.130741	PC 16:1;0-17:0;0	0.0506158	0.33504	0.573626	0.567543	1	-7.7839	22	35
6.42458	6.34549	0.0958089	0.110518	6.5721	6.35576	TAG 50:2;0	-0.0790937	6.37585	-0.572547	0.568271	1	-7.78452	38	61
0.0775245	0.0557902	3.08046	2.52837	0	0	PC O- 18:0;0-18:3;0	-0.0217343	0.0641327	-0.571043	0.569286	1	-7.78539	8	13
0.08539	0.141844	4.30703	3.81702	0	0	CE 19:1;0	0.0564537	0.120175	0.567227	0.571865	1	-7.78757	2	4
0.0446643	0.0225085	6.16441	4.75496	0	0	TAG 56:1;0	-0.0221558	0.0310127	-0.566222	0.572545	1	-7.78814	1	3
5.41854	5.34822	0.11696	0.109449	5.54286	5.37209	TAG 50:3;0	-0.0703137	5.37521	-0.564246	0.573884	1	-7.78927	38	61
5.83695	5.74133	0.121895	0.154939	5.97312	5.79261	TAG 50:1;0	-0.0956156	5.77803	-0.561203	0.575948	1	-7.79099	38	61
1.97015	1.91171	0.185634	0.301918	1.95139	2.02097	PC 14:0;0-18:1;0	-0.0584368	1.93414	-0.558871	0.577532	1	-7.7923	38	60
0.388836	0.349956	0.902332	0.954735	0.290686	0.276249	PC O- 16:1;0-18:0;0	-0.03888	0.364879	-0.553534	0.581166	1	-7.79529	32	47
6.02443	5.96829	0.0887175	0.07775	5.97312	6.0599	LPC 16:0;0	-0.0561389	5.98984	-0.553197	0.581396	1	-7.79547	38	61
0.0478775	0.0640333	2.98762	2.23957	0	0	PC O- 16:0;0-18:3;0	0.0161559	0.0578321	0.546807	0.585761	1	-7.79901	6	17
7.79742	7.74289	0.0611307	0.0633938	7.91581	7.79262	PC 18:0;0-18:2;0	-0.0545332	7.76382	-0.544686	0.587214	1	-7.80017	38	61
0.2323	0.300931	2.50965	2.09722	0	0	PC O- 18:1;0-22:5;0	0.0686307	0.274588	0.54272	0.588562	1	-7.80125	6	12
0.350967	0.456496	2.20613	2.31891	0	0	PC 15:0;0-20:3;0	0.105529	0.41599	0.532984	0.595258	1	-7.80652	8	13
0.0731482	0.0437045	4.33679	5.52702	0	0	PE 18:0;0-18:0;0	-0.0294437	0.0550061	-0.523164	0.602048	1	-7.81173	2	2
2.16234	2.31822	0.648493	0.651487	2.35941	2.39002	TAG 46:1;0	0.155882	2.25839	0.514206	0.608273	1	-7.81641	29	48
0.0992512	0.065001	3.86924	4.30538	0	0	TAG 58:3;0	-0.0342502	0.0781475	-0.513281	0.608917	1	-7.81689	3	4
0.0440007	0.0314147	3.23444	3.33199	0	0	PC 20:0;0-20:4;0	-0.012586	0.0362457	-0.50676	0.613468	1	-7.82024	4	6
0.113252	0.155347	2.99749	2.83316	0	0	TAG 52:7;0	0.0420943	0.139189	0.504382	0.615132	1	-7.82145	5	9
1.73526	1.69933	0.196358	0.209941	1.77089	1.67991	Cer 42:1;2	-0.0359336	1.71312	-0.496806	0.620445	1	-7.82526	38	61
0.0461075	0.0824358	6.16441	4.76975	0	0	PE O- 18:2;0-22:5;0	0.0363282	0.0684916	0.495397	0.621436	1	-7.82597	1	3
0.0328499	0.0172703	6.16441	6.56372	0	0	PE O- 18:1;0-18:1;0	-0.0155796	0.0232504	-0.491863	0.623923	1	-7.82772	1	2
1.26278	1.20035	0.50212	0.503764	1.42495	1.35781	TAG 51:4;0	-0.0624279	1.22432	-0.491379	0.624264	1	-7.82796	33	52
6.48062	6.52937	0.0771801	0.0724003	6.51702	6.5721	PC 18:0;0-20:4;0	0.0487543	6.51066	0.489087	0.625879	1	-7.82909	38	61
0.0149718	0.00836605	6.16441	5.03615	0	0	PE O- 16:0;0-20:3;0	-0.00660575	0.0109016	-0.485763	0.628226	1	-7.83072	1	3
0.472829	0.532489	1.27941	1.12324	0	0.191545	TAG 53:5;0	0.0596598	0.509589	0.48158	0.631185	1	-7.83276	16	31
1.93448	1.89205	0.251517	0.204399	2.02097	1.92142	TAG 53:4;0	-0.0424289	1.90833	-0.481194	0.631458	1	-7.83295	37	61
0.00943848	0.0250732	6.16441	7.81025	0	0	TAG 55:3;0	0.0156347	0.019072	0.479367	0.632752	1	-7.83383	1	1
0.417645	0.487736	1.60168	1.50557	0	0	TAG 47:1;0	0.0700911	0.460833	0.478644	0.633265	1	-7.83418	12	21
0.182149	0.246305	3.03268	2.88139	0	0	PE O- 18:2;0-20:5;0	0.0641556	0.221679	0.475558	0.635454	1	-7.83566	4	7
5.97139	6.02334	0.0756129	0.0950996	5.88072	5.97312	CE 18:3;0	0.0519463	6.0034	0.475421	0.635551	1	-7.83573	38	61
0.272729	0.21864	1.94539	2.63709	0	0	PI 16:1;0-18:1;0	-0.0540898	0.239401	-0.468816	0.640249	1	-7.83887	9	9
4.19797	4.09978	0.212992	0.265125	4.25963	3.92669	TAG 48:1;0	-0.0981875	4.13747	-0.467832	0.640949	1	-7.83933	38	61
0.0999332	0.1233	2.15528	2.09755	0	0	Cer 40:2;2	0.0233665	0.114331	0.4662	0.642113	1	-7.8401	9	20
0.722263	0.788352	0.945523	0.886382	0.833537	0.897523	PC 18:1;0-18:3;0	0.0660898	0.762985	0.462602	0.644682	1	-7.84178	25	40
4.40724	4.35576	0.105228	0.134964	4.4231	4.45181	CE 14:0;0	-0.0514781	4.37552	-0.458967	0.64728	1	-7.84347	38	61
0.21564	0.184392	1.48829	1.82243	0.0143011	0	DAG 16:0;0-20:4;0	-0.0312471	0.196386	-0.458652	0.647505	1	-7.84361	19	25
0.158057	0.207709	2.96566	2.68534	0	0	PC 18:2;0-19:1;0	0.0496524	0.188651	0.458094	0.647905	1	-7.84387	4	8
2.69485	2.76263	0.266495	0.265592	2.84345	2.88	PC 15:0;0-18:1;0	0.0677886	2.73661	0.451636	0.652535	1	-7.84683	36	58
1.43612	1.5607	0.85841	0.898999	1.68815	1.5859	TAG 46:0;0	0.124581	1.51288	0.450605	0.653276	1	-7.84729	24	39
2.33371	2.27652	0.24065	0.286068	2.43299	2.34951	PC O- 18:2;0-20:4;0	-0.0571881	2.29848	-0.448301	0.654931	1	-7.84834	37	59
2.54512	2.48704	0.241569	0.256164	2.60482	2.60534	PC O- 16:1;0-18:2;0	-0.0580842	2.50933	-0.448008	0.655142	1	-7.84847	37	59
0.03088	0.0497873	6.16441	4.28971	0	0	TAG 58:2;0	0.0189073	0.04253	0.447171	0.655744	1	-7.84885	1	4
0	0.000121651	0	7.81025	0	0	PE O- 18:1;0-16:1;0	0.000121651	7.49569e-05	0.442225	0.659307	1	-7.85106	0	1
0.348553	0.293048	1.79706	2.05039	0	0	LPC 20:3;0	-0.0555052	0.314353	-0.440713	0.660397	1	-7.85173	10	13
0.210987	0.161314	2.63793	3.36051	0	0	DAG 18:1;0-20:4;0	-0.0496732	0.18038	-0.439817	0.661044	1	-7.85213	5	6
0.46847	0.434804	0.804133	0.857422	0.358075	0.382555	PC 15:0;0-17:0;0	-0.0336659	0.447726	-0.436143	0.663698	1	-7.85375	33	51
0.108002	0.08387	2.79093	2.96011	0	0	PI 16:0;0-22:5;0	-0.0241319	0.0931327	-0.433752	0.665428	1	-7.8548	5	7
0.451248	0.517634	1.55505	1.48594	0	0	TAG 54:8;0	0.0663854	0.492153	0.432583	0.666274	1	-7.85531	13	24
0.0899433	0.143505	6.16441	4.44986	0	0	PE 20:3;0-20:4;0	0.0535613	0.122946	0.427278	0.67012	1	-7.85761	1	3
4.50187	4.43184	0.185397	0.173671	4.57527	4.39438	LPC 18:2;0	-0.0700299	4.45872	-0.427104	0.670246	1	-7.85768	38	61
0.27285	0.325339	2.00798	1.99863	0	0	TAG 47:0;0	0.0524884	0.305191	0.415068	0.679005	1	-7.86279	9	14
0.0137819	0.00783084	6.16441	7.81025	0	0	PC 18:1;0-19:1;0	-0.0059511	0.0101151	-0.405354	0.686106	1	-7.8668	1	1
0.00784217	0.00509313	4.37682	6.48972	0	0	PE O- 16:1;0-20:2;0	-0.00274905	0.00614831	-0.397195	0.692093	1	-7.8701	2	2
0.408266	0.380898	0.813876	0.883163	0.266662	0.345517	PC O- 18:0;0-16:1;0	-0.0273677	0.391403	-0.396346	0.692717	1	-7.87044	36	51
2.41384	2.51753	0.519046	0.507733	2.59357	2.34951	TAG 48:0;0	0.103687	2.47773	0.396327	0.69273	1	-7.87044	33	54
0.716383	0.799613	1.35396	1.31269	0	0	PC 14:0;0-16:0;0	0.0832295	0.767666	0.395685	0.693202	1	-7.8707	14	24
0.768586	0.835615	1.04494	0.997765	0.475684	0.951368	LPC 16:1;0	0.0670291	0.809887	0.39532	0.693471	1	-7.87085	19	33
7.71677	7.67437	0.0514894	0.0766483	7.6037	7.6037	TAG 52:2;0	-0.0423927	7.69065	-0.392539	0.695517	1	-7.87195	38	61
0.22554	0.255043	1.78207	1.36953	0	0	PC O- 18:2;0-20:3;0	0.0295031	0.243719	0.386395	0.700047	1	-7.87436	13	26
0.007384	0.0150281	6.16441	7.81025	0	0	TAG 41:0;0	0.00764407	0.012094	0.384099	0.701742	1	-7.87525	1	1
0.26714	0.308962	1.76053	1.84195	0	0	PE 18:1;0-20:3;0	0.0418222	0.29291	0.38008	0.704713	1	-7.8768	10	15
2.94675	2.98935	0.19059	0.183738	2.92753	3.00035	PE O- 16:1;0-20:4;0	0.0425997	2.97299	0.372869	0.710056	1	-7.87953	38	61
0.659116	0.609698	1.00127	1.06374	0.718328	0.568929	TAG 58:6;0	-0.0494185	0.628667	-0.367017	0.714403	1	-7.88172	21	33
1.18261	1.0862	1.16189	1.15641	0	0	PE O- 18:1;0-22:6;0	-0.0964099	1.12321	-0.358968	0.720396	1	-7.88466	17	27
0.449562	0.418025	0.987734	1.00088	0.369963	0.323141	PC O- 16:0;0-16:0;0	-0.031537	0.43013	-0.357006	0.72186	1	-7.88537	25	45
4.14627	4.11415	0.103589	0.113983	4.1449	4.1449	PC 18:1;0-20:4;0	-0.0321172	4.12648	-0.342811	0.73248	1	-7.89037	38	61
2.75432	2.81527	0.289974	0.322926	2.91541	2.78204	TAG 48:3;0	0.0609511	2.79188	0.34025	0.734401	1	-7.89125	37	60
0.00664413	0.0120663	6.16441	7.81025	0	0	PE O- 16:0;0-22:6;0	0.00542219	0.00998508	0.335693	0.737824	1	-7.89281	1	1
1.07269	1.02458	0.705569	0.64016	1.23047	1.23047	PE O- 18:2;0-18:2;0	-0.0481119	1.04304	-0.335138	0.738242	1	-7.89299	29	47
0.023619	0.0357047	6.16441	5.76619	0	0	TAG 57:8;0	0.0120857	0.0310657	0.316411	0.752368	1	-7.89914	1	2
0.103977	0.133686	4.31948	3.49637	0	0	PC 17:0;0-22:4;0	0.0297095	0.122282	0.312829	0.75508	1	-7.90028	2	5
3.48628	3.44818	0.187785	0.161141	3.50813	3.50949	TAG 50:4;0	-0.0381012	3.4628	-0.310327	0.756975	1	-7.90107	38	61
1.35296	1.32503	0.341354	0.319673	1.41203	1.32218	LPE 20:4;0	-0.0279235	1.33575	-0.308744	0.758176	1	-7.90156	37	60
0.0122007	0.0207743	6.16441	7.81025	0	0	TAG 43:1;0	0.0085736	0.0174834	0.306134	0.760156	1	-7.90237	1	1
0.0612281	0.0398809	6.16441	7.81025	0	0	TAG 50:0;0	-0.0213472	0.0480748	-0.306113	0.760172	1	-7.90237	1	1
7.57817	7.6063	0.054478	0.061209	7.6037	7.41315	PC 16:0;0-20:4;0	0.0281351	7.5955	0.305763	0.760437	1	-7.90248	38	61
3.89357	3.91368	0.0807035	0.0823989	3.88516	3.92669	PC 16:0;0-16:0;0	0.0201068	3.90596	0.305299	0.760789	1	-7.90263	38	61
0.388877	0.365325	1.08717	0.974351	0.285453	0.271893	PE O- 16:1;0-20:3;0	-0.0235519	0.374365	-0.298327	0.766089	1	-7.90475	26	42
0.0616769	0.0868645	5.03328	5.47959	0	0	SM 36:0;2	0.0251876	0.0771966	0.290393	0.772133	1	-7.9071	2	2
2.48671	2.46129	0.138879	0.192443	2.46491	2.53857	PC 16:0;0-17:1;0	-0.0254127	2.47105	-0.28707	0.774669	1	-7.90807	38	60
0.85423	0.83211	0.431831	0.456223	0.833537	0.788794	Cer 40:1;2	-0.02212	0.840601	-0.285602	0.775789	1	-7.90849	38	61
0.341778	0.321546	0.966555	1.14002	0.252477	0.23454	PE 17:1;0-17:1;0	-0.0202315	0.329312	-0.277767	0.78178	1	-7.91072	28	43
3.34442	3.30574	0.138106	0.242673	3.38679	3.3568	TAG 56:5;0	-0.038682	3.32059	-0.270895	0.787045	1	-7.91262	38	59
0.445525	0.464008	0.81842	0.702402	0.35209	0.456462	PC 14:0;0-18:0;0	0.0184823	0.456913	0.262666	0.793362	1	-7.91483	32	56
3.85293	3.87852	0.10168	0.133133	3.82741	3.88516	SM 36:1;2	0.0255853	3.8687	0.262449	0.793529	1	-7.91489	38	61
3.12573	3.1483	0.111378	0.146623	3.17301	3.19947	PC O- 16:1;0-20:4;0	0.0225645	3.13964	0.259319	0.795936	1	-7.91571	38	61
0.165196	0.145542	2.42038	2.40735	0	0	TAG 47:2;0	-0.0196539	0.153086	-0.257565	0.797286	1	-7.91617	6	11
3.93299	3.95184	0.0728044	0.0990987	3.92669	3.96886	SM 40:2;2	0.0188499	3.9446	0.257361	0.797443	1	-7.91622	38	61
0.520469	0.477712	1.61079	1.71171	0	0	PI 18:2;0-20:4;0	-0.042757	0.494124	-0.251118	0.802252	1	-7.91782	11	17
1.28531	1.26487	0.305057	0.317176	1.40772	1.28546	Cer 42:2;2	-0.0204472	1.27271	-0.249284	0.803666	1	-7.91829	38	61
0.89218	0.857334	0.816669	0.761569	0.815941	0.860109	PC O- 18:0;0-14:0;0	-0.0348465	0.870709	-0.24748	0.805058	1	-7.91874	27	49
4.32029	4.35112	0.158043	0.129146	4.31115	4.45181	TAG 52:5;0	0.0308358	4.33929	0.244781	0.807141	1	-7.91941	38	61
0.0284332	0.0201717	6.16441	7.81025	0	0	PC 15:0;0-16:0;0	-0.00826153	0.0233428	-0.243478	0.808147	1	-7.91973	1	1
0.0704502	0.0575696	3.5514	4.52486	0	0	TAG 55:5;0	-0.0128806	0.0625137	-0.243396	0.808211	1	-7.91975	3	4
0.042228	0.0570373	6.16441	5.76857	0	0	PC O- 16:1;0-22:6;0	0.0148094	0.0513529	0.235722	0.814143	1	-7.9216	1	2
3.53914	3.52114	0.0768572	0.121607	3.58441	3.59988	PC 18:2;0-20:4;0	-0.018	3.52805	-0.231927	0.817081	1	-7.9225	38	61
0.030631	0.0395294	6.16441	5.06517	0	0	PC O- 18:0;0-22:5;0	0.00889841	0.0361139	0.220201	0.826176	1	-7.92517	1	3
3.24207	3.26074	0.142879	0.115618	3.28906	3.27591	CE 17:1;0	0.0186674	3.25358	0.219696	0.826568	1	-7.92528	38	61
0.385723	0.364919	1.21842	1.25027	0	0	PI 18:1;0-20:3;0	-0.0208046	0.372905	-0.218586	0.82743	1	-7.92553	18	29
6.97681	7.00433	0.077023	0.0938506	7.21109	7.21109	CE 16:1;0	0.0275222	6.99376	0.217231	0.828483	1	-7.92583	38	61
2.00435	2.06525	0.727859	0.661087	2.83107	2.56131	PC 17:1;0-18:2;0	0.0609057	2.04188	0.210695	0.833565	1	-7.92724	26	47
0.313474	0.33868	2.01518	1.6222	0	0	TAG 56:2;0	0.0252052	0.329005	0.209943	0.834151	1	-7.9274	9	19
0.025036	0.0325502	6.16441	5.68871	0	0	TAG 57:7;0	0.00751419	0.0296659	0.209343	0.834617	1	-7.92752	1	2
0.112482	0.132755	3.19736	4.04372	0	0	PI 16:0;0-16:1;0	0.0202732	0.124974	0.206065	0.83717	1	-7.92821	4	5
0.676241	0.655575	0.745861	0.725312	0.702312	0.702312	LPE 18:0;0	-0.0206665	0.663508	-0.205898	0.8373	1	-7.92824	29	48
0.490602	0.465456	1.38436	1.15388	0.316032	0.382555	PC 16:1;0-16:1;0	-0.0251461	0.475108	-0.204835	0.838129	1	-7.92846	22	41
0.856391	0.814554	1.17718	1.21694	0	0	PC 18:0;0-22:4;0	-0.0418367	0.830613	-0.203333	0.839299	1	-7.92877	17	26
4.04004	4.0024	0.199589	0.240372	4.10136	4.00892	TAG 48:2;0	-0.0376411	4.01685	-0.201502	0.840726	1	-7.92915	38	61
6.43256	6.44894	0.0561379	0.0650842	6.46193	6.46193	SM 34:1;2	0.0163806	6.44265	0.199384	0.842378	1	-7.92958	38	61
1.44901	1.38418	1.11162	1.13891	0	0	PE 16:0;0-22:6;0	-0.0648304	1.40907	-0.197764	0.843642	1	-7.9299	18	28
8.66524	8.67302	0.0236926	0.0209019	8.78544	8.78544	CE 16:0;0	0.00777947	8.67003	0.197708	0.843685	1	-7.92991	38	61
1.78913	1.70036	1.21863	1.28422	0	0	TAG 54:2;0	-0.0887761	1.73443	-0.197257	0.844037	1	-7.93	16	24
2.13534	2.10903	0.36029	0.268698	2.14054	2.05947	PE 16:0;0-20:4;0	-0.0263101	2.11913	-0.195835	0.845147	1	-7.93028	36	61
0.306578	0.294303	1.11725	0.946335	0.154603	0.226061	PC O- 17:2;0-17:0;0	-0.0122746	0.299015	-0.195458	0.845442	1	-7.93036	28	52
0.0834663	0.0998636	4.30457	4.4846	0	0	TAG 62:13;0	0.0163973	0.0935697	0.191	0.848923	1	-7.93123	2	3
6.79721	6.77357	0.0993747	0.0827746	6.85249	6.85249	TAG 52:4;0	-0.0236351	6.78264	-0.188804	0.85064	1	-7.93165	38	61
0.146915	0.166463	3.47471	3.11167	0	0	PC 16:0;0-19:2;0	0.0195484	0.15896	0.184016	0.854383	1	-7.93255	3	6
0.0207577	0.0169271	6.16441	5.50583	0	0	TAG 58:4;0	-0.0038306	0.0183975	-0.17232	0.863543	1	-7.93465	1	2
0.728784	0.769024	1.51245	1.51721	0	0	PC 17:0;0-22:6;0	0.0402403	0.753579	0.170779	0.864752	1	-7.93492	12	19
1.61907	1.6369	0.305171	0.319303	1.66879	1.64034	DAG 18:1;0-18:3;0	0.0178343	1.63006	0.168922	0.866208	1	-7.93523	36	58
2.8961	2.91375	0.223318	0.141786	3.00035	2.97525	PC 16:0;0-22:4;0	0.0176537	2.90698	0.166254	0.868302	1	-7.93568	37	61
0.387303	0.369288	1.46947	1.43703	0	0	TAG 49:3;0	-0.0180153	0.376203	-0.160096	0.873137	1	-7.9367	13	22
0.0122875	0.0143706	4.43211	5.0415	0	0	PI 18:2;0-20:3;0	0.00208302	0.013571	0.152636	0.879001	1	-7.93787	2	3
0.0573943	0.0688654	6.16441	5.53003	0	0	CE 14:1;0	0.0114711	0.0644623	0.150032	0.88105	1	-7.93827	1	2
0.261044	0.280918	2.42562	2.34854	0	0	PC 14:0;0-20:4;0	0.0198738	0.27329	0.14832	0.882397	1	-7.93853	6	10
0.0556995	0.0514906	2.52332	2.71418	0	0	PC O- 18:1;0-14:0;0	-0.00420898	0.0531061	-0.145721	0.884443	1	-7.93892	8	12
0.0390059	0.0449414	4.80146	4.64566	0	0	PI 14:0;0-18:0;0	0.0059355	0.0426631	0.143296	0.886352	1	-7.93927	2	3
0.489665	0.461902	2.02692	1.99248	0	0	PE 18:0;0-22:6;0	-0.0277639	0.472558	-0.141939	0.887421	1	-7.93946	8	13
0.320928	0.309635	1.2955	1.35688	0.0407209	0	DAG 18:0;0-18:2;0	-0.0112931	0.31397	-0.13086	0.896156	1	-7.94099	19	30
0.00715508	0.00863569	6.16441	7.30671	0	0	PC 16:1;0-20:2;0	0.00148061	0.00806738	0.126801	0.899359	1	-7.94152	1	2
0.507727	0.488728	1.49277	1.49276	0	0	PI 18:0;0-22:4;0	-0.0189994	0.49602	-0.124416	0.901242	1	-7.94182	13	21
3.34645	3.32853	0.191593	0.228235	3.22533	3.24908	PC 16:0;0-16:1;0	-0.017921	3.33541	-0.121237	0.903753	1	-7.94221	38	61
3.32187	3.31139	0.113925	0.13401	3.30242	3.27591	PC O- 16:0;0-20:4;0	-0.0104794	3.31541	-0.120977	0.903958	1	-7.94224	38	61
1.66326	1.6885	0.635294	0.589723	2.01113	1.82997	TAG 49:1;0	0.0252473	1.67881	0.120096	0.904654	1	-7.94235	29	49
0.0103857	0.00882844	6.16441	7.81025	0	0	PC 20:1;0-20:3;0	-0.00155727	0.00942618	-0.1125	0.910658	1	-7.94324	1	1
5.39471	5.4036	0.0642501	0.0811185	5.37209	5.37209	SM 42:2;2	0.00888348	5.40019	0.106154	0.915679	1	-7.94394	38	61
2.70472	2.68724	0.320398	0.29029	2.87922	2.88	CE 17:0;0	-0.0174827	2.69395	-0.104126	0.917283	1	-7.94416	35	57
0.270838	0.277796	1.18708	1.23495	0.214457	0.0771245	PC 14:0;0-20:3;0	0.00695847	0.275125	0.100722	0.919978	1	-7.94451	20	31
0.0314146	0.0357814	6.16441	6.38161	0	0	PC 17:1;0-20:3;0	0.00436679	0.0341053	0.0981364	0.922026	1	-7.94477	1	2
0.0452763	0.0420759	3.52201	3.95352	0	0	PC 20:3;0-20:3;0	-0.00320042	0.0433043	-0.0947684	0.924693	1	-7.9451	3	6
0.0367075	0.0406076	4.3959	5.5523	0	0	TAG 53:1;0	0.0039001	0.0391106	0.0929733	0.926116	1	-7.94527	2	2
6.30005	6.28896	0.0922363	0.0917878	6.35576	6.35576	TAG 54:4;0	-0.0110892	6.29322	-0.092917	0.92616	1	-7.94527	38	61
0.611692	0.629198	1.52946	1.52059	0	0	PC 18:1;0-22:5;0	0.0175055	0.622479	0.0894747	0.928888	1	-7.94559	12	19
0.646824	0.640221	0.638655	0.622912	0.625484	0.666526	PC O- 16:0;0-22:4;0	-0.00660336	0.642755	-0.0791971	0.937038	1	-7.94646	35	58
1.15877	1.15016	0.358114	0.513673	1.24885	1.11731	PC 16:1;0-18:0;0	-0.00860917	1.15346	-0.0786711	0.937456	1	-7.94651	37	57
0.763414	0.782373	1.53932	1.59259	0	0	PC 18:1;0-22:6;0	0.0189586	0.775096	0.0753886	0.94006	1	-7.94676	12	18
2.99321	2.98584	0.149803	0.171625	3.04759	2.95245	PE O- 18:2;0-20:4;0	-0.00736766	2.98867	-0.0730604	0.941908	1	-7.94693	38	61
0.591689	0.602711	1.36927	1.29113	0	0	PC 18:0;0-20:2;0	0.0110219	0.59848	0.067608	0.946236	1	-7.94732	14	25
0.192116	0.195406	1.47548	1.25161	0.0772594	0.0683575	PC O- 17:1;0-17:0;0	0.00328961	0.194143	0.0613304	0.951222	1	-7.94773	22	39
0.298311	0.291927	1.73725	1.76659	0	0	DAG 16:0;0-18:0;0	-0.00638324	0.294378	-0.0599077	0.952352	1	-7.94782	11	19
0.262511	0.269814	2.29055	2.4205	0	0	PC O- 18:1;0-20:5;0	0.00730276	0.267011	0.05587	0.95556	1	-7.94805	7	12
1.46666	1.45671	0.566026	0.607811	1.65027	1.5859	TAG 51:1;0	-0.00995041	1.46053	-0.0557974	0.955617	1	-7.94806	31	48
0.48385	0.488414	0.926957	0.84236	0.456468	0.538535	PC O- 16:1;0-22:4;0	0.00456403	0.486662	0.0519582	0.958668	1	-7.94827	26	46
0.00523999	0.00566422	6.16441	7.81025	0	0	PC 16:0;0-16:2;0	0.000424227	0.00550138	0.0512719	0.959214	1	-7.9483	1	1
0.00269687	0.00250464	6.16441	7.81025	0	0	PE O- 16:1;0-20:1;0	-0.000192232	0.00257843	-0.0503066	0.959981	1	-7.94835	1	1
0.253108	0.249579	1.6573	1.62712	0	0	PC O- 16:0;0-16:1;0	-0.00352897	0.250934	-0.0416105	0.966894	1	-7.94875	13	24
0.0328499	0.0347601	6.16441	7.81025	0	0	TAG 56:10;0	0.00191022	0.0340269	0.037433	0.970216	1	-7.94892	1	1
0.110897	0.109039	2.5184	1.96808	0	0	PC O- 17:2;0-17:1;0	-0.00185749	0.109752	-0.0373236	0.970303	1	-7.94892	8	17
2.81276	2.81028	0.103679	0.122222	2.83107	2.80478	SM 32:1;2	-0.00247806	2.81123	-0.0370102	0.970553	1	-7.94894	38	61
1.07178	1.07446	0.366279	0.306986	1.09967	1.08046	PC 16:0;0-20:1;0	0.00267865	1.07344	0.0365805	0.970894	1	-7.94895	37	61
3.6881	3.69224	0.172106	0.140389	3.64718	3.66237	LPC 18:1;0	0.00413806	3.69065	0.0354786	0.971771	1	-7.94899	38	61
0.783877	0.772852	2.21238	2.1438	0	0	TAG 52:1;0	-0.0110251	0.777083	-0.0316948	0.97478	1	-7.94912	7	12
0.0279755	0.0273984	6.16441	3.95764	0	0	PC 15:0;0-18:0;0	-0.000577045	0.0276199	-0.0205072	0.983681	1	-7.94942	1	4
0.0744073	0.0732586	3.68347	3.99862	0	0	Cer 36:1;3	-0.00114868	0.0736995	-0.0194834	0.984495	1	-7.94944	3	4
0.0294883	0.0290349	3.9149	4.48815	0	0	PC O- 16:0;0-20:2;0	-0.000453381	0.0292089	-0.0176085	0.985987	1	-7.94947	5	5
1.88667	1.89078	0.875378	0.81958	2.84345	2.80478	CE 24:2;0	0.00410957	1.8892	0.0125388	0.990021	1	-7.94955	22	37
0.00402061	0.00408696	6.16441	6.62939	0	0	PE O- 18:0;0-18:2;0	6.63587e-05	0.00406149	0.0122535	0.990248	1	-7.94955	1	2
0.0285591	0.0283603	3.63094	5.14153	0	0	DAG 16:1;0-18:0;0	-0.0001988	0.0284366	-0.00733884	0.99416	1	-7.9496	3	5
10.3022	10.3022	0	0	10.3022	10.3022	Chol	-1.77636e-14	10.3022	-7.79534e-11	1	1	-7.94963	38	61
11.0944	11.0944	0	0	11.0944	11.0944	CE 18:2;0	-5.32907e-15	11.0944	-2.3386e-11	1	1	-7.94963	38	61
0	0	0	0	0	0	CE 19:4;0	0	0	0	1	1	-7.94963	0	0
0	0	0	0	0	0	CE 22:1;0	0	0	0	1	1	-7.94963	0	0
0	0	0	0	0	0	CE 22:2;0	0	0	0	1	1	-7.94963	0	0
0	0	0	0	0	0	Cer 32:1;2	0	0	0	1	1	-7.94963	0	0
0	0	0	0	0	0	Cer 34:1;3	0	0	0	1	1	-7.94963	0	0
0	0	0	0	0	0	Cer 38:2;4	0	0	0	1	1	-7.94963	0	0
0	0	0	0	0	0	Cer 42:0;3	0	0	0	1	1	-7.94963	0	0
0	0	0	0	0	0	Cer 42:1;3	0	0	0	1	1	-7.94963	0	0
0	0	0	0	0	0	Cer 42:1;4	0	0	0	1	1	-7.94963	0	0
0	0	0	0	0	0	Cer 44:0;2	0	0	0	1	1	-7.94963	0	0
0	0	0	0	0	0	Cer 44:0;3	0	0	0	1	1	-7.94963	0	0
0	0	0	0	0	0	Cer 44:1;2	0	0	0	1	1	-7.94963	0	0
0	0	0	0	0	0	Cer 44:1;3	0	0	0	1	1	-7.94963	0	0
0	0	0	0	0	0	Cer 44:1;4	0	0	0	1	1	-7.94963	0	0
0	0	0	0	0	0	DAG 12:0;0-18:0;0	0	0	0	1	1	-7.94963	0	0
0	0	0	0	0	0	DAG 12:0;0-18:1;0	0	0	0	1	1	-7.94963	0	0
0	0	0	0	0	0	DAG 13:0;0-17:0;0	0	0	0	1	1	-7.94963	0	0
0	0	0	0	0	0	DAG 13:0;0-18:1;0	0	0	0	1	1	-7.94963	0	0
0	0	0	0	0	0	DAG 14:0;0-16:0;0	0	0	0	1	1	-7.94963	0	0
0	0	0	0	0	0	DAG 14:0;0-16:1;0	0	0	0	1	1	-7.94963	0	0
0	0	0	0	0	0	DAG 14:0;0-17:0;0	0	0	0	1	1	-7.94963	0	0
0	0	0	0	0	0	DAG 14:0;0-17:1;0	0	0	0	1	1	-7.94963	0	0
0	0	0	0	0	0	DAG 14:0;0-18:2;0	0	0	0	1	1	-7.94963	0	0
0	0	0	0	0	0	DAG 14:1;0-16:0;0	0	0	0	1	1	-7.94963	0	0
0	0	0	0	0	0	DAG 14:1;0-18:0;0	0	0	0	1	1	-7.94963	0	0
0	0	0	0	0	0	DAG 15:0;0-15:0;0	0	0	0	1	1	-7.94963	0	0
0	0	0	0	0	0	DAG 15:0;0-15:1;0	0	0	0	1	1	-7.94963	0	0
0	0	0	0	0	0	DAG 15:0;0-16:0;0	0	0	0	1	1	-7.94963	0	0
0	0	0	0	0	0	DAG 15:0;0-16:1;0	0	0	0	1	1	-7.94963	0	0
0	0	0	0	0	0	DAG 15:0;0-17:0;0	0	0	0	1	1	-7.94963	0	0
0	0	0	0	0	0	DAG 15:0;0-17:1;0	0	0	0	1	1	-7.94963	0	0
0	0	0	0	0	0	DAG 15:0;0-18:0;0	0	0	0	1	1	-7.94963	0	0
0	0	0	0	0	0	DAG 15:0;0-18:1;0	0	0	0	1	1	-7.94963	0	0
0	0	0	0	0	0	DAG 15:0;0-18:2;0	0	0	0	1	1	-7.94963	0	0
0	0	0	0	0	0	DAG 15:0;0-24:0;0	0	0	0	1	1	-7.94963	0	0
0	0	0	0	0	0	DAG 15:1;0-16:0;0	0	0	0	1	1	-7.94963	0	0
0	0	0	0	0	0	DAG 15:1;0-16:1;0	0	0	0	1	1	-7.94963	0	0
0	0	0	0	0	0	DAG 16:0;0-17:0;0	0	0	0	1	1	-7.94963	0	0
0	0	0	0	0	0	DAG 16:0;0-17:1;0	0	0	0	1	1	-7.94963	0	0
0	0	0	0	0	0	DAG 16:0;0-20:2;0	0	0	0	1	1	-7.94963	0	0
0	0	0	0	0	0	DAG 16:0;0-20:5;0	0	0	0	1	1	-7.94963	0	0
0	0	0	0	0	0	DAG 16:0;0-22:5;0	0	0	0	1	1	-7.94963	0	0
0	0	0	0	0	0	DAG 16:0;0-22:6;0	0	0	0	1	1	-7.94963	0	0
0	0	0	0	0	0	DAG 16:0;0-24:0;0	0	0	0	1	1	-7.94963	0	0
0	0	0	0	0	0	DAG 16:1;0-16:1;0	0	0	0	1	1	-7.94963	0	0
0	0	0	0	0	0	DAG 16:1;0-17:0;0	0	0	0	1	1	-7.94963	0	0
0	0	0	0	0	0	DAG 16:1;0-17:1;0	0	0	0	1	1	-7.94963	0	0
0	0	0	0	0	0	DAG 16:1;0-18:3;0	0	0	0	1	1	-7.94963	0	0
0	0	0	0	0	0	DAG 16:1;0-20:2;0	0	0	0	1	1	-7.94963	0	0
0	0	0	0	0	0	DAG 16:1;0-20:3;0	0	0	0	1	1	-7.94963	0	0
0	0	0	0	0	0	DAG 16:1;0-20:4;0	0	0	0	1	1	-7.94963	0	0
0	0	0	0	0	0	DAG 16:2;0-18:1;0	0	0	0	1	1	-7.94963	0	0
0	0	0	0	0	0	DAG 17:0;0-17:1;0	0	0	0	1	1	-7.94963	0	0
0	0	0	0	0	0	DAG 17:0;0-18:0;0	0	0	0	1	1	-7.94963	0	0
0	0	0	0	0	0	DAG 17:0;0-18:1;0	0	0	0	1	1	-7.94963	0	0
0	0	0	0	0	0	DAG 17:0;0-24:0;0	0	0	0	1	1	-7.94963	0	0
0	0	0	0	0	0	DAG 18:2;0-20:5;0	0	0	0	1	1	-7.94963	0	0
0	0	0	0	0	0	DAG 18:2;0-22:5;0	0	0	0	1	1	-7.94963	0	0
0	0	0	0	0	0	DAG 22:6;0-22:6;0	0	0	0	1	1	-7.94963	0	0
0	0	0	0	0	0	LPC 18:3;0	0	0	0	1	1	-7.94963	0	0
0	0	0	0	0	0	LPC 22:5;0	0	0	0	1	1	-7.94963	0	0
0	0	0	0	0	0	LPE 14:0;0	0	0	0	1	1	-7.94963	0	0
0	0	0	0	0	0	LPE 20:3;0	0	0	0	1	1	-7.94963	0	0
0	0	0	0	0	0	LPE 20:5;0	0	0	0	1	1	-7.94963	0	0
0	0	0	0	0	0	LPE 22:5;0	0	0	0	1	1	-7.94963	0	0
0	0	0	0	0	0	LPE O- 16:1;0	0	0	0	1	1	-7.94963	0	0
0	0	0	0	0	0	LPE O- 18:1;0	0	0	0	1	1	-7.94963	0	0
0	0	0	0	0	0	PC 14:0;0-17:0;0	0	0	0	1	1	-7.94963	0	0
0	0	0	0	0	0	PC 15:0;0-20:5;0	0	0	0	1	1	-7.94963	0	0
0	0	0	0	0	0	PC 16:0;0-17:2;0	0	0	0	1	1	-7.94963	0	0
0	0	0	0	0	0	PC 16:0;0-21:5;0	0	0	0	1	1	-7.94963	0	0
0	0	0	0	0	0	PC 17:0;0-19:3;0	0	0	0	1	1	-7.94963	0	0
0	0	0	0	0	0	PC 17:1;0-17:1;0	0	0	0	1	1	-7.94963	0	0
0	0	0	0	0	0	PC 17:1;0-22:4;0	0	0	0	1	1	-7.94963	0	0
0	0	0	0	0	0	PC 17:1;0-22:6;0	0	0	0	1	1	-7.94963	0	0
0	0	0	0	0	0	PC 18:0;0-19:4;0	0	0	0	1	1	-7.94963	0	0
0	0	0	0	0	0	PC 18:1;0-19:4;0	0	0	0	1	1	-7.94963	0	0
0	0	0	0	0	0	PC 19:1;0-20:4;0	0	0	0	1	1	-7.94963	0	0
0	0	0	0	0	0	PC 19:6;0-20:4;0	0	0	0	1	1	-7.94963	0	0
0	0	0	0	0	0	PC 20:2;0-20:3;0	0	0	0	1	1	-7.94963	0	0
0	0	0	0	0	0	PC O- 16:2;0-20:3;0	0	0	0	1	1	-7.94963	0	0
0	0	0	0	0	0	PC O- 16:2;0-22:3;0	0	0	0	1	1	-7.94963	0	0
0	0	0	0	0	0	PC O- 17:0;0-17:2;0	0	0	0	1	1	-7.94963	0	0
0	0	0	0	0	0	PC O- 17:0;0-18:1;0	0	0	0	1	1	-7.94963	0	0
0	0	0	0	0	0	PC O- 17:0;0-19:3;0	0	0	0	1	1	-7.94963	0	0
0	0	0	0	0	0	PC O- 17:0;0-21:5;0	0	0	0	1	1	-7.94963	0	0
0	0	0	0	0	0	PC O- 17:1;0-18:0;0	0	0	0	1	1	-7.94963	0	0
0	0	0	0	0	0	PC O- 18:0;0-22:4;0	0	0	0	1	1	-7.94963	0	0
0	0	0	0	0	0	PC O- 18:2;0-22:4;0	0	0	0	1	1	-7.94963	0	0
0	0	0	0	0	0	PE 16:1;0-20:4;0	0	0	0	1	1	-7.94963	0	0
0	0	0	0	0	0	PE 16:1;0-22:5;0	0	0	0	1	1	-7.94963	0	0
0	0	0	0	0	0	PE 18:0;0-22:4;0	0	0	0	1	1	-7.94963	0	0
0	0	0	0	0	0	PE 20:1;0-20:4;0	0	0	0	1	1	-7.94963	0	0
0	0	0	0	0	0	PE O- 16:0;0-20:5;0	0	0	0	1	1	-7.94963	0	0
0	0	0	0	0	0	PE O- 16:1;0-12:0;0	0	0	0	1	1	-7.94963	0	0
0	0	0	0	0	0	PE O- 17:0;0-20:3;0	0	0	0	1	1	-7.94963	0	0
0	0	0	0	0	0	PE O- 18:0;0-20:5;0	0	0	0	1	1	-7.94963	0	0
0	0	0	0	0	0	PE O- 18:0;0-20:6;0	0	0	0	1	1	-7.94963	0	0
0	0	0	0	0	0	PE O- 18:0;0-22:5;0	0	0	0	1	1	-7.94963	0	0
0	0	0	0	0	0	PI 14:0;0-16:0;0	0	0	0	1	1	-7.94963	0	0
0	0	0	0	0	0	PI 14:0;0-17:0;0	0	0	0	1	1	-7.94963	0	0
0	0	0	0	0	0	PI 15:0;0-16:0;0	0	0	0	1	1	-7.94963	0	0
0	0	0	0	0	0	PI 16:0;0-18:0;0	0	0	0	1	1	-7.94963	0	0
0	0	0	0	0	0	PI 17:0;0-17:0;0	0	0	0	1	1	-7.94963	0	0
0	0	0	0	0	0	PI 18:0;0-20:2;0	0	0	0	1	1	-7.94963	0	0
0	0	0	0	0	0	PI 20:1;0-20:4;0	0	0	0	1	1	-7.94963	0	0
0	0	0	0	0	0	PI 20:3;0-20:3;0	0	0	0	1	1	-7.94963	0	0
0	0	0	0	0	0	PI 20:4;0-20:4;0	0	0	0	1	1	-7.94963	0	0
0	0	0	0	0	0	SM 36:1;4	0	0	0	1	1	-7.94963	0	0
0	0	0	0	0	0	SM 38:1;4	0	0	0	1	1	-7.94963	0	0
0	0	0	0	0	0	TAG 44:3;0	0	0	0	1	1	-7.94963	0	0
0	0	0	0	0	0	TAG 53:0;0	0	0	0	1	1	-7.94963	0	0
0	0	0	0	0	0	TAG 54:0;0	0	0	0	1	1	-7.94963	0	0
0	0	0	0	0	0	TAG 55:0;0	0	0	0	1	1	-7.94963	0	0
0	0	0	0	0	0	TAG 55:1;0	0	0	0	1	1	-7.94963	0	0
0	0	0	0	0	0	TAG 56:0;0	0	0	0	1	1	-7.94963	0	0
0	0	0	0	0	0	TAG 57:0;0	0	0	0	1	1	-7.94963	0	0
0	0	0	0	0	0	TAG 57:2;0	0	0	0	1	1	-7.94963	0	0
0	0	0	0	0	0	TAG 58:0;0	0	0	0	1	1	-7.94963	0	0
0	0	0	0	0	0	TAG 60:2;0	0	0	0	1	1	-7.94963	0	0
0	0	0	0	0	0	TAG 60:3;0	0	0	0	1	1	-7.94963	0	0
0	0	0	0	0	0	TAG 60:4;0	0	0	0	1	1	-7.94963	0	0

### Sheet: SLE_SLICC criteria ≥ 4 vs control
mean_control	mean_L1	CV_control	CV_L1	median_control	median_L1	lipids	logFC	AveExpr	t	P.Value	adj.P.Val	B	# rep control	# rep L1
0.01373	0.434804	5.43861	0.857422	0	0.382555	PC 15:0;0-17:0;0	0.421074	0.189658	10.1632	1.21688e-18	7.58118e-16	31.5533	3	51
2.78627	1.8775	0.225794	0.426753	2.76037	1.98135	DAG 16:0;0-18:1;0	-0.908767	2.40658	-7.68439	2.14849e-12	6.69255e-10	17.3076	85	54
0.16418	0.464008	1.1495	0.702402	0.115797	0.456462	PC 14:0;0-18:0;0	0.299828	0.28945	7.01805	8.07621e-11	1.67716e-08	13.7329	66	56
0.289734	0.640221	0.934813	0.622912	0.23454	0.666526	PC O- 16:0;0-22:4;0	0.350487	0.43617	6.33528	2.82977e-09	3.84712e-07	10.2393	82	58
0.61125	1.01358	0.543697	0.432488	0.584442	1.04485	PC O- 16:0;0-22:5;0	0.402329	0.779347	6.31809	3.08758e-09	3.84712e-07	10.1538	84	59
0.494042	0.83211	0.569903	0.456223	0.44926	0.788794	Cer 40:1;2	0.338069	0.63529	6.18987	5.89216e-09	6.11803e-07	9.52068	85	61
0.990563	0.285996	0.727981	2.21008	1.11731	0	LPC 22:6;0	-0.704567	0.696189	-6.13619	7.70689e-09	6.85913e-07	9.2578	62	11
0.895231	1.26487	0.380858	0.317176	0.916712	1.28546	Cer 42:2;2	0.369635	1.04967	6.00807	1.45514e-08	1.05084e-06	8.63593	85	61
2.3735	2.81028	0.206187	0.122222	2.41183	2.80478	SM 32:1;2	0.436778	2.55599	5.99949	1.51807e-08	1.05084e-06	8.59453	85	61
2.00722	2.78321	0.504055	0.199005	2.28525	2.90261	CE 15:0;0	0.775983	2.33144	5.44042	2.21663e-07	1.30673e-05	5.97892	79	60
0.576812	0	1.44612	0	0	0	DAG 16:0;0-16:0;0	-0.576812	0.335815	-5.40468	2.61717e-07	1.30673e-05	5.81734	33	0
1.6876	1.1054	0.338576	0.66296	1.77089	1.19376	DAG 16:0;0-18:2;0	-0.582198	1.44435	-5.39995	2.67529e-07	1.30673e-05	5.79598	83	49
1.58421	2.10903	0.372936	0.268698	1.51152	2.05947	PE 16:0;0-20:4;0	0.524826	1.80348	5.39336	2.7582e-07	1.30673e-05	5.7663	83	61
0.384733	0.781842	1.00163	0.649747	0.295556	0.788794	PE O- 16:1;0-22:4;0	0.397109	0.550649	5.37983	2.93647e-07	1.30673e-05	5.7054	69	56
6.03524	6.44894	0.0830619	0.0650842	6.0599	6.46193	SM 34:1;2	0.413695	6.20809	5.26506	4.97615e-07	2.06676e-05	5.19287	85	61
0.133903	0.365325	1.29458	0.974351	0.09981	0.271893	PE O- 16:1;0-20:3;0	0.231422	0.230593	5.20933	6.41269e-07	2.49694e-05	4.94666	56	42
0.21569	0.426032	0.888322	0.709768	0.160053	0.358662	PC O- 16:2;0-18:0;0	0.210342	0.303573	5.14683	8.50517e-07	3.1169e-05	4.6727	85	60
0.164438	0.380898	1.02479	0.883163	0.105147	0.345517	PC O- 18:0;0-16:1;0	0.21646	0.254877	5.1189	9.64243e-07	3.33735e-05	4.55102	83	51
2.51961	2.91387	0.173756	0.17759	2.56131	2.95245	SM 36:2;2	0.394266	2.68434	4.97964	1.79122e-06	5.87333e-05	3.95118	85	61
0.807415	1.07446	0.395104	0.306986	0.825148	1.08046	PC 16:0;0-20:1;0	0.267049	0.91899	4.92663	2.26097e-06	7.04291e-05	3.7259	84	61
0.22909	0.430341	0.858354	0.71397	0.176613	0.409649	PC O- 17:0;0-17:1;0	0.201251	0.313174	4.8289	3.45863e-06	0.000102606	3.31513	85	58
3.5112	3.87852	0.116677	0.133133	3.56894	3.88516	SM 36:1;2	0.367321	3.66467	4.79629	3.98092e-06	0.000112732	3.17935	85	61
0.2608	0.488311	0.829915	0.734113	0.23454	0.463627	PE O- 18:2;0-18:1;0	0.227511	0.355856	4.77563	4.35043e-06	0.00011784	3.09369	76	52
0.654988	0.0497873	1.49571	4.28971	0	0	TAG 58:2;0	-0.6052	0.40213	-4.74835	4.88941e-06	0.000126921	2.98102	31	4
0.294171	0.0186119	1.48917	7.81025	0	0	LPC 14:0;0	-0.275559	0.17904	-4.73368	5.20543e-06	0.000129719	2.92062	35	1
3.14276	2.70297	0.19009	0.182989	3.07113	2.73743	DAG 18:1;0-18:1;0	-0.439795	2.95902	-4.71426	5.65444e-06	0.000134059	2.84084	85	61
1.87249	2.24966	0.246185	0.222878	1.94183	2.32667	SM 38:2;2	0.37717	2.03008	4.70788	5.80996e-06	0.000134059	2.81469	85	60
0.810767	0.291927	0.926798	1.76659	0.736046	0	DAG 16:0;0-18:0;0	-0.51884	0.593992	-4.66819	6.87441e-06	0.000152956	2.65258	59	19
3.64732	3.95184	0.108691	0.0990987	3.77113	3.96886	SM 40:2;2	0.304517	3.77455	4.60856	8.83531e-06	0.000181292	2.41096	85	61
3.20796	3.50793	0.122667	0.10879	3.24908	3.53941	SM 34:2;2	0.299969	3.33329	4.60785	8.86144e-06	0.000181292	2.40811	85	61
0.62711	0.065001	1.47431	4.30538	0	0	TAG 58:3;0	-0.562109	0.392256	-4.60359	9.02093e-06	0.000181292	2.39095	30	4
0.0033609	0.109039	5.55843	1.96808	0	0	PC O- 17:2;0-17:1;0	0.105678	0.0475142	4.52971	1.22712e-05	0.00023355	2.09503	3	17
1.50684	0.620921	0.861397	1.54097	2.12037	0	PI 18:0;0-22:6;0	-0.885924	1.1367	-4.52776	1.2371e-05	0.00023355	2.08724	50	19
0.821935	1.14655	0.503689	0.414461	0.851047	1.21148	PC O- 16:1;0-20:3;0	0.324617	0.957563	4.39867	2.10054e-05	0.000384892	1.57901	85	58
0.608209	1.02458	0.809719	0.64016	0.632554	1.23047	PE O- 18:2;0-18:2;0	0.416367	0.78217	4.38875	2.1868e-05	0.000389251	1.54042	66	47
0.499674	0.740552	0.611468	0.488487	0.463627	0.771231	PC O- 16:1;0-18:1;0	0.240878	0.600315	4.3556	2.50048e-05	0.000432722	1.41196	85	60
2.56269	2.98935	0.238535	0.183738	2.6479	3.00035	PE O- 16:1;0-20:4;0	0.426655	2.74095	4.34442	2.61573e-05	0.000440433	1.3688	85	61
0.788116	1.15016	0.55102	0.513673	0.788794	1.11731	PC 16:1;0-18:0;0	0.36204	0.939379	4.276	3.4403e-05	0.000549809	1.10651	82	57
1.7517	0.782373	0.813449	1.59258	2.30583	0	PC 18:1;0-22:6;0	-0.969325	1.34671	-4.27589	3.44182e-05	0.000549809	1.10609	53	18
0.439611	0.753298	0.849679	0.687046	0.382555	0.771231	PE O- 16:1;0-22:5;0	0.313687	0.570672	4.26238	3.6318e-05	0.000565653	1.0547	69	51
2.84403	3.16291	0.157345	0.146427	2.80478	3.17301	PE 18:0;0-20:4;0	0.318878	2.97726	4.19203	4.79576e-05	0.000728721	0.789039	85	61
5.1024	5.4036	0.0829402	0.0811185	5.12864	5.37209	SM 42:2;2	0.301202	5.22824	4.1856	4.91845e-05	0.00072957	0.764918	85	61
2.82197	1.89078	0.408829	0.81958	3.22533	2.80478	CE 24:2;0	-0.931186	2.43291	-4.16988	5.23098e-05	0.000757884	0.706109	74	37
0.756868	0.293048	0.936343	2.05039	0.806735	0	LPC 20:3;0	-0.46382	0.56308	-4.15797	5.48039e-05	0.000775974	0.661659	53	13
0.894857	0.33868	1.07065	1.6222	0.860109	0	TAG 56:2;0	-0.556177	0.662482	-4.08293	7.33375e-05	0.00101532	0.383921	49	19
1.14209	0.527123	0.805635	1.68254	1.49345	0	PC O- 18:1;0-22:6;0	-0.61497	0.885154	-4.05001	8.32349e-05	0.00112729	0.263371	55	17
0.140604	0.321546	1.18102	1.14002	0.0906631	0.23454	PE 17:1;0-17:1;0	0.180942	0.216203	4.02323	9.22189e-05	0.00119999	0.165835	66	43
0.723863	0.304556	0.891115	1.93346	0.951368	0	PI 18:0;0-22:5;0	-0.419307	0.548673	-4.02256	9.24552e-05	0.00119999	0.1634	51	14
0.168576	0.385512	1.37124	1.08562	0.0309257	0.345517	PE O- 18:2;0-20:3;0	0.216936	0.259214	4.01257	9.60438e-05	0.00120912	0.12718	47	35
0.293842	0.483751	0.750269	0.727269	0.252477	0.456462	PC O- 18:2;0-18:1;0	0.189909	0.373188	4.00986	9.70403e-05	0.00120912	0.117363	84	52
0.136181	0.460632	2.59595	1.38414	0	0	TAG 55:6;0	0.324451	0.271739	3.93478	0.000128921	0.00157485	-0.152539	15	24
1.14191	0.65945	0.560015	1.31882	1.32218	0	PC O- 16:1;0-16:0;0	-0.48246	0.940334	-3.87038	0.000163995	0.00193272	-0.380776	69	24
1.83254	2.20547	0.344117	0.22101	1.86604	2.24358	PC O- 18:0;0-20:4;0	0.372938	1.98835	3.86968	0.000164421	0.00193272	-0.383234	85	60
1.21933	0.857334	0.407731	0.761569	1.2483	0.860109	PC O- 18:0;0-14:0;0	-0.362001	1.06809	-3.80928	0.000205516	0.00237104	-0.59448	85	49
8.08075	7.67437	0.0843998	0.0766483	8.039	7.6037	TAG 52:2;0	-0.406379	7.91096	-3.76335	0.000243101	0.00275367	-0.753285	85	61
0.115123	0.0143706	1.74559	5.0415	0	0	PI 18:2;0-20:3;0	-0.100753	0.0730281	-3.74818	0.000256886	0.00285786	-0.805393	27	3
2.7397	2.42277	0.146545	0.260507	2.73743	2.41183	PI 18:0;0-18:1;0	-0.316933	2.60729	-3.71025	0.000294664	0.00322063	-0.934913	85	59
4.05184	4.29654	0.0976272	0.0916201	4.1449	4.33907	SM 40:1;2	0.244694	4.15408	3.70005	0.000305689	0.00328352	-0.969566	85	61
0.159481	0.294303	1.04699	0.946335	0.095579	0.226061	PC O- 17:2;0-17:0;0	0.134822	0.215811	3.6512	0.000364113	0.00384479	-1.13441	84	52
1.02643	0.602711	0.620296	1.29113	1.17344	0	PC 18:0;0-20:2;0	-0.423716	0.849395	-3.61784	0.00040991	0.00425624	-1.24593	66	25
3.10347	3.32751	0.130382	0.096966	3.19947	3.3568	SM 38:1;2	0.224038	3.19708	3.58854	0.00045456	0.00464247	-1.34316	85	61
0.328495	0.0502977	1.70988	5.49557	0	0	LPC 20:5;0	-0.278197	0.212262	-3.57425	0.000477959	0.00480271	-1.39034	26	2
0.184589	0.35594	1.12624	1.04111	0.12139	0.280592	PE O- 16:0;0-20:4;0	0.171352	0.256181	3.56265	0.000497804	0.00485197	-1.42855	63	42
6.52746	6.05973	0.136596	0.099207	6.35576	6.0599	TAG 54:3;0	-0.467733	6.33204	-3.56228	0.000498437	0.00485197	-1.42975	85	61
0.847033	1.0908	0.472693	0.392348	0.877826	1.11731	PC O- 18:2;0-16:0;0	0.243771	0.948883	3.53104	0.000555849	0.0053276	-1.53208	85	60
2.421	2.75664	0.260866	0.170144	2.43274	2.83107	PC 16:1;0-18:2;0	0.335643	2.56124	3.51815	0.000581283	0.00548696	-1.57405	85	61
1.23346	0.835615	0.435097	0.997765	1.32218	0.951368	LPC 16:1;0	-0.397842	1.06724	-3.51055	0.000596799	0.00554934	-1.59875	76	33
0.199663	0.349956	0.925411	0.954735	0.145535	0.276249	PC O- 16:1;0-18:0;0	0.150292	0.262457	3.48082	0.000661322	0.00605888	-1.69496	85	47
0.248392	0.0913457	1.19522	2.51076	0.152783	0	PC 18:2;0-20:0;0	-0.157047	0.182777	-3.46185	0.000705867	0.00637326	-1.75599	55	14
0.10643	0.255043	1.52641	1.36953	0	0	PC O- 18:2;0-20:3;0	0.148613	0.168522	3.44707	0.000742475	0.00660803	-1.80331	42	26
6.24972	5.96829	0.0809943	0.07775	6.25532	6.0599	LPC 16:0;0	-0.281431	6.13214	-3.43505	0.000773587	0.00678795	-1.84171	85	61
1.08516	1.32503	0.381196	0.319673	1.09967	1.32218	LPE 20:4;0	0.239879	1.18538	3.42715	0.000794678	0.00687617	-1.86686	85	60
0.259167	0.439194	0.977194	0.873254	0.208282	0.370633	PE 18:2;0-18:2;0	0.180026	0.334384	3.42055	0.000812718	0.00693594	-1.88784	74	49
1.82588	1.26538	0.509357	0.838069	2.18098	1.86604	PC 17:1;0-18:1;0	-0.560492	1.5917	-3.39168	0.000896242	0.00754539	-1.97923	70	37
1.6083	1.91171	0.31315	0.301918	1.66019	2.02097	PC 14:0;0-18:1;0	0.303407	1.73507	3.38212	0.000925628	0.00768889	-2.00934	85	60
1.38387	0.769024	0.745279	1.51721	1.77089	0	PC 17:0;0-22:6;0	-0.614848	1.12698	-3.36775	0.000971483	0.0079636	-2.05446	57	19
0.18415	0.0420834	1.63478	3.83252	0	0	DAG 14:0;0-18:1;0	-0.142066	0.124793	-3.3599	0.000997439	0.00807019	-2.07905	30	4
1.48558	1.69933	0.267498	0.209941	1.44194	1.67991	Cer 42:1;2	0.213745	1.57489	3.34899	0.00103456	0.00826323	-2.11312	85	61
0.28008	0.439654	0.822456	0.808617	0.23454	0.409649	PC O- 16:2;0-18:1;0	0.159574	0.346751	3.29416	0.00124161	0.00979146	-2.28301	81	53
0.741177	0.416422	0.773208	1.46983	0.841927	0	PE 18:0;0-18:1;0	-0.324755	0.605492	-3.28776	0.00126815	0.00986021	-2.30268	60	21
0.843887	0.320389	1.28567	2.26063	0.0483113	0	PC 17:0;0-20:5;0	-0.523497	0.625165	-3.28447	0.00128199	0.00986021	-2.31277	43	18
0.339047	0.096962	1.52987	3.4296	0	0	PC O- 18:0;0-22:6;0	-0.242085	0.237902	-3.20722	0.00165055	0.0125401	-2.54737	36	6
8.79838	8.97786	0.0399916	0.0349662	9.04844	9.04844	PC 16:0;0-18:2;0	0.179476	8.87337	3.18313	0.00178429	0.0133929	-2.61956	85	61
3.75184	3.91368	0.0794403	0.0823989	3.77113	3.92669	PC 16:0;0-16:0;0	0.161836	3.81946	3.13182	0.00210332	0.0155996	-2.7717	85	61
0.204134	0.0426961	1.83604	4.33715	0	0	DAG 16:0;0-16:1;0	-0.161438	0.136684	-3.10652	0.00227934	0.0165781	-2.84591	30	4
0.506068	0.830725	1.10941	0.845665	0.261431	0.916712	PE O- 16:1;0-18:2;0	0.324657	0.641712	3.10526	0.00228847	0.0165781	-2.8496	46	40
0.184579	0.354468	1.0505	1.28089	0.134142	0.130741	PC 16:1;0-17:0;0	0.169889	0.25556	3.08837	0.00241397	0.0172862	-2.89885	63	35
6.28026	6.52937	0.0780127	0.0724003	6.35576	6.5721	PC 18:0;0-20:4;0	0.249109	6.38434	3.07974	0.00248052	0.0175609	-2.92392	85	61
1.10841	0.82003	0.48385	0.722442	1.02533	0.897523	DAG 16:1;0-18:1;0	-0.288376	0.98792	-3.07196	0.00254194	0.0177936	-2.94646	83	49
2.65952	3.02744	0.238988	0.269917	2.67068	3.14765	PC 14:0;0-18:2;0	0.367917	2.81324	3.06373	0.0026085	0.0180566	-2.97027	83	59
0.745058	0.496241	0.632469	1.01913	0.718328	0.358662	LPE 18:1;0	-0.248816	0.6411	-3.05675	0.00266616	0.018253	-2.9904	76	37
3.12969	2.51753	0.364366	0.507733	3.07113	2.34951	TAG 48:0;0	-0.612163	2.87392	-3.04592	0.00275803	0.0186766	-3.02158	83	54
0.162754	0.270717	0.996173	0.990932	0.110039	0.208282	PC O- 17:0;0-15:0;0	0.107963	0.207862	3.02727	0.00292297	0.0195807	-3.07501	83	48
2.98344	3.1856	0.147644	0.106862	3.04759	3.24908	PC 17:0;0-20:4;0	0.202154	3.0679	3.00309	0.00315051	0.0208805	-3.14389	85	61
0.807878	1.11092	0.64096	0.649864	0.860109	1.32218	SM 34:0;2	0.303039	0.93449	2.95963	0.00360069	0.0234601	-3.2664	73	50
0.462501	0.164852	1.41997	3.12617	0	0	PC 17:0;0-22:5;0	-0.297649	0.338141	-2.95208	0.00368469	0.0234601	-3.28753	31	6
4.00371	4.35576	0.196975	0.134964	4.05781	4.45181	CE 14:0;0	0.352053	4.1508	2.95206	0.00368498	0.0234601	-3.2876	85	61
0.1193	0.0254479	1.98067	3.57911	0	0	PC 17:0;0-20:2;0	-0.0938523	0.0800879	-2.95152	0.00369107	0.0234601	-3.28911	28	5
0.963646	1.28625	0.616445	0.565968	0.951368	1.49345	PE 18:1;0-20:4;0	0.322606	1.09843	2.94825	0.003728	0.0234601	-3.29823	81	53
0.053972	0.283218	5.29901	2.25592	0	0	PE 16:0;0-22:4;0	0.229246	0.149753	2.93224	0.00391414	0.0243851	-3.34283	3	11
6.15412	5.74133	0.131307	0.154939	6.0599	5.79261	TAG 50:1;0	-0.41279	5.98166	-2.92309	0.00402436	0.0248235	-3.36823	85	61
0.947929	0.477712	1.13385	1.71171	0	0	PI 18:2;0-20:4;0	-0.470217	0.751468	-2.8761	0.0046361	0.0283166	-3.49748	41	17
1.67255	1.28777	0.539358	0.506884	1.60466	1.35781	TAG 56:3;0	-0.384782	1.51179	-2.84408	0.00510065	0.0308515	-3.58451	80	53
1.04901	1.35722	0.581318	0.516253	1.09967	1.49345	PE O- 18:1;0-18:2;0	0.308207	1.17778	2.83391	0.00525674	0.0313605	-3.61195	76	53
0.351645	0	2.75975	0	0	0	DAG 18:0;0-18:1;0	-0.351645	0.204725	-2.83207	0.00528547	0.0313605	-3.61691	16	0
0.0398647	0.1233	1.86446	2.09755	0	0	Cer 40:2;2	0.083435	0.0747246	2.82442	0.00540646	0.0317757	-3.6375	30	20
0.0358716	0.136536	3.39193	2.18172	0	0	PC 18:1;0-22:4;0	0.100665	0.0779301	2.81365	0.00558093	0.0324946	-3.66638	9	13
0.205676	0.0225085	2.45996	4.75496	0	0	TAG 56:1;0	-0.183167	0.129147	-2.78532	0.00606498	0.034986	-3.74192	14	3
0.420718	0.272029	0.615434	1.43574	0.409649	0	LPE 16:0;0	-0.148689	0.358595	-2.77008	0.00634083	0.0362416	-3.78227	78	25
0.359269	0.506399	0.659754	0.805314	0.311895	0.442274	PC 16:0;0-19:1;0	0.147131	0.420741	2.74906	0.00674006	0.0381732	-3.83759	80	48
3.082	2.84047	0.164785	0.193582	3.07113	2.92821	TAG 51:2;0	-0.241534	2.98108	-2.74227	0.00687366	0.0385792	-3.85536	85	61
7.37528	7.6063	0.0721411	0.061209	7.41315	7.41315	PC 16:0;0-20:4;0	0.231022	7.4718	2.72854	0.00715159	0.0397807	-3.89122	85	61
2.15836	1.5607	0.582487	0.898999	2.39002	1.5859	TAG 46:0;0	-0.597666	1.90865	-2.70293	0.00769709	0.0424362	-3.95764	73	39
0.00948272	0.0601373	6.57218	2.61844	0	0	PC O- 18:2;0-16:1;0	0.0506546	0.0306466	2.69376	0.0079016	0.0431815	-3.98131	5	11
0.944319	1.1551	0.495397	0.415299	0.916712	1.2483	PC O- 18:1;0-20:3;0	0.210785	1.03239	2.66124	0.00866635	0.0466171	-4.06458	85	59
0.366328	0.137345	1.53673	3.1716	0	0	PC O- 18:0;0-18:2;0	-0.228983	0.270657	-2.66069	0.0086799	0.0466171	-4.06599	28	6
0.319943	0.488414	1.12477	0.84236	0.252477	0.538535	PC O- 16:1;0-22:4;0	0.168471	0.390332	2.63132	0.00942855	0.050205	-4.14041	62	46
0.112616	0.195406	1.19353	1.25161	0.064563	0.0683575	PC O- 17:1;0-17:0;0	0.0827893	0.147206	2.62426	0.00961687	0.0506624	-4.15818	65	39
2.60519	2.3028	0.167139	0.405523	2.62584	2.51775	PI 18:0;0-20:3;0	-0.302395	2.47885	-2.62203	0.00967709	0.0506624	-4.16378	85	55
8.51302	8.69503	0.0553236	0.036996	8.59137	8.78544	CE 20:4;0	0.182016	8.58907	2.61598	0.00984215	0.0510971	-4.17897	85	61
0.0817556	0.258176	3.0005	2.14401	0	0	TAG 60:10;0	0.17642	0.155465	2.61032	0.00999911	0.051483	-4.19317	11	13
0.0450514	0.139448	2.66096	2.29228	0	0	Cer 36:1;2	0.0943965	0.084491	2.49616	0.0136783	0.0698491	-4.47317	23	16
1.83528	1.52652	0.376741	0.556458	2.02097	1.79039	PI 16:1;0-18:0;0	-0.308757	1.70628	-2.4211	0.0167138	0.0846561	-4.65099	78	50
0.0153809	0.0793311	4.42182	2.92694	0	0	Cer 38:1;2	0.0639502	0.0420998	2.40638	0.017375	0.0872952	-4.68528	10	14
0	0.0909172	0	3.89841	0	0	PC 15:0;0-22:5;0	0.0909172	0.037986	2.37213	0.0190037	0.0947143	-4.76433	0	4
6.75817	7.00433	0.0878248	0.0938506	6.70053	7.21109	CE 16:1;0	0.246155	6.86102	2.36647	0.0192853	0.0953552	-4.77728	85	61
0.141055	0.013784	2.95746	5.81906	0	0	PC O- 18:1;0-22:4;0	-0.127271	0.0878801	-2.35359	0.0199403	0.0965992	-4.80667	12	2
2.35263	2.14843	0.210451	0.25541	2.34951	2.09899	TAG 53:2;0	-0.204191	2.26731	-2.3525	0.0199964	0.0965992	-4.80914	85	60
1.88615	2.09376	0.242812	0.291484	1.90175	2.20078	PC 16:1;0-20:4;0	0.207608	1.97289	2.35239	0.0200021	0.0965992	-4.80939	84	58
0.43026	0.217025	1.32738	2.29667	0	0	PC 18:2;0-19:0;0	-0.213235	0.341168	-2.34842	0.0202087	0.0968464	-4.81843	37	11
3.99586	4.17162	0.122148	0.0975174	4.05781	4.1449	PC 17:0;0-18:2;0	0.175761	4.0693	2.30092	0.0228266	0.108557	-4.92528	85	61
4.05387	3.84789	0.141065	0.134763	4.10012	3.88516	LPC 18:0;0	-0.205973	3.96781	-2.2344	0.0269922	0.127395	-5.07154	85	61
2.74508	2.91375	0.175682	0.141786	2.73743	2.97525	PC 16:0;0-22:4;0	0.168673	2.81555	2.2142	0.0283819	0.132884	-5.11515	85	61
2.75222	2.46594	0.274744	0.322592	2.73743	2.47482	TAG 58:8;0	-0.286278	2.63261	-2.21136	0.0285818	0.132884	-5.12125	85	60
0.0190289	0	3.55572	0	0	0	DAG 16:0;0-18:3;0	-0.0190289	0.0110785	-2.19671	0.0296346	0.136758	-5.15261	9	0
0.140278	0.0562095	1.72516	3.74453	0	0	PC O- 18:1;0-18:1;0	-0.084068	0.105153	-2.1876	0.0303061	0.138829	-5.17202	28	6
2.77737	2.42409	0.363267	0.377697	2.67068	2.43274	PC 18:0;0-20:5;0	-0.353279	2.62976	-2.17159	0.0315183	0.143328	-5.20594	83	57
2.51008	1.70036	0.904551	1.28422	3.69537	0	TAG 54:2;0	-0.809717	2.17177	-2.16294	0.0321906	0.145324	-5.22417	48	24
1.78681	1.26805	0.848488	1.05101	2.47482	1.56815	PC 18:1;0-20:5;0	-0.518753	1.57007	-2.1467	0.0334866	0.150088	-5.25821	51	31
0.376167	0.161314	1.70034	3.36051	0	0	DAG 18:1;0-20:4;0	-0.214853	0.2864	-2.13435	0.0345019	0.152506	-5.28394	23	6
0.77212	1.19201	1.39666	1.08813	0	0	CE 19:3;0	0.419892	0.947554	2.13418	0.0345158	0.152506	-5.28429	30	29
0.26464	0.488728	2.05625	1.49276	0	0	PI 18:0;0-22:4;0	0.224088	0.358266	2.12972	0.0348889	0.153069	-5.29354	20	21
2.80039	2.98584	0.188089	0.171625	2.85583	2.95245	PE O- 18:2;0-20:4;0	0.185446	2.87788	2.12549	0.0352467	0.153557	-5.30231	85	61
7.56134	7.74289	0.0698469	0.0633938	7.6037	7.79262	PC 18:0;0-18:2;0	0.181546	7.63719	2.11281	0.0363368	0.157207	-5.32848	85	61
0.539284	0.670988	0.628373	0.627728	0.507983	0.752709	PC O- 16:0;0-20:3;0	0.131704	0.594311	2.09442	0.0379688	0.163135	-5.36617	84	52
3.89071	3.69224	0.161045	0.140389	4.00892	3.66237	LPC 18:1;0	-0.198469	3.80779	-2.02893	0.0443021	0.189042	-5.49785	85	61
0.931647	0.701174	0.726886	0.986781	0.877826	0.615855	PE 18:1;0-18:2;0	-0.230473	0.835354	-2.01325	0.0459451	0.19472	-5.52879	70	35
0.102977	0.0169271	3.15789	5.50583	0	0	TAG 58:4;0	-0.0860496	0.0670245	-2.01	0.0462922	0.194865	-5.53517	10	2
0.162473	0.0732586	1.50865	3.99862	0	0	Cer 36:1;3	-0.089214	0.125198	-2.00141	0.0472206	0.197016	-5.55201	41	4
0.270449	0.465456	2.26436	1.15388	0.0814418	0.382555	PC 16:1;0-16:1;0	0.195006	0.351925	1.99944	0.0474358	0.197016	-5.55586	48	41
0.779018	0.908255	0.43274	0.495654	0.788794	0.860109	LPE 22:6;0	0.129237	0.833014	1.98705	0.0488077	0.201372	-5.57999	84	58
3.13938	3.31139	0.180332	0.13401	3.22533	3.27591	PC O- 16:0;0-20:4;0	0.172014	3.21125	1.97975	0.0496314	0.203222	-5.59414	85	61
0.0160022	0	3.94988	0	0	0	DAG 16:0;0-22:6;0	-0.0160023	0.00931638	-1.97732	0.0499084	0.203222	-5.59884	6	0
0.136818	0.200701	1.17271	1.15647	0.0857462	0.12139	PC O- 18:1;0-16:1;0	0.0638836	0.163509	1.97014	0.0507341	0.205243	-5.6127	74	43
0.0728479	0.0225121	2.34784	5.5388	0	0	PI 16:0;0-20:2;0	-0.0503358	0.0518172	-1.95818	0.0521346	0.209215	-5.63566	19	2
0.0633929	0.124502	2.16626	1.91861	0	0	PC 17:1;0-18:0;0	0.0611087	0.0889246	1.95605	0.0523878	0.209215	-5.63974	21	16
0.0114007	0.0792671	4.73654	3.99838	0	0	SHE 38:1;0	0.0678665	0.0397558	1.94111	0.0541912	0.215039	-5.66823	6	4
0.655421	0.869779	0.868872	0.9137	0.584442	0.970457	PC 16:1;0-20:3;0	0.214358	0.744981	1.90257	0.0590856	0.232335	-5.74073	68	39
2.08638	2.27652	0.267314	0.286068	2.05947	2.34951	PC O- 18:2;0-20:4;0	0.190143	2.16582	1.89659	0.0598783	0.232335	-5.75187	85	59
5.95824	5.65879	0.172499	0.143024	5.97312	5.54286	CE 20:5;0	-0.299447	5.83313	-1.89569	0.0599975	0.232335	-5.75353	85	61
0.0480311	0.180368	3.75271	3.37894	0	0	PE 18:2;0-20:4;0	0.132337	0.103323	1.89536	0.0600417	0.232335	-5.75415	6	6
6.55596	6.34549	0.09746	0.110518	6.5721	6.35576	TAG 50:2;0	-0.210475	6.46803	-1.88755	0.0610918	0.23494	-5.76863	85	61
0.815162	0.954719	0.482023	0.530856	0.788794	0.988218	PC 18:1;0-20:2;0	0.139556	0.87347	1.8765	0.062603	0.236592	-5.789	83	54
2.66347	2.52056	0.179849	0.165917	2.6479	2.47482	TAG 53:3;0	-0.142908	2.60376	-1.87624	0.0626389	0.236592	-5.78948	85	61
0.085371	0	4.16594	0	0	0	TAG 60:3;0	-0.085371	0.0497023	-1.87608	0.0626609	0.236592	-5.78977	6	0
0.0958078	0.0514906	1.4948	2.71418	0	0	PC O- 18:1;0-14:0;0	-0.0443172	0.0772917	-1.86572	0.064108	0.240598	-5.80878	42	12
1.79936	1.64319	0.274414	0.310936	1.72441	1.60466	PI 18:1;0-18:1;0	-0.156177	1.73411	-1.86089	0.0647922	0.24171	-5.81761	85	61
1.61237	1.38902	0.394115	0.598137	1.62288	1.66019	PC O- 18:1;0-18:2;0	-0.223348	1.51905	-1.8433	0.067334	0.248329	-5.84956	84	52
3.18705	3.36427	0.192906	0.152013	3.32893	3.44578	PE O- 18:1;0-20:4;0	0.177223	3.26109	1.8431	0.0673636	0.248329	-5.84992	85	61
0.97334	1.23913	0.942283	0.632844	1.06307	1.40796	PC 18:0;0-18:3;0	0.265785	1.08439	1.83582	0.0684405	0.250814	-5.86306	49	47
1.88504	1.65688	0.4079	0.435063	1.92142	1.69724	TAG 56:4;0	-0.228159	1.78971	-1.81777	0.0711706	0.259294	-5.89541	79	54
0.0244196	0.0557902	2.60134	2.52837	0	0	PC O- 18:0;0-18:3;0	0.0313706	0.0375265	1.81479	0.0716311	0.259454	-5.90074	26	13
3.63049	3.37771	0.180693	0.307101	3.69537	3.41785	TAG 56:8;0	-0.252775	3.52487	-1.80433	0.0732619	0.263828	-5.91931	85	58
2.33103	2.46129	0.171217	0.192443	2.34951	2.53857	PC 16:0;0-17:1;0	0.13026	2.38546	1.80102	0.073785	0.264184	-5.92517	85	60
0.133116	0.298634	2.97896	2.38308	0	0	TAG 60:11;0	0.165518	0.202271	1.79567	0.0746367	0.264739	-5.93462	10	11
4.19004	4.39022	0.158481	0.152233	4.18851	4.45181	PC 15:0;0-18:2;0	0.200184	4.27367	1.79471	0.0747899	0.264739	-5.93631	84	60
3.12478	3.32853	0.198194	0.228235	3.09653	3.24908	PC 16:0;0-16:1;0	0.203751	3.20991	1.78516	0.0763337	0.268677	-5.95311	85	61
0.399734	0.247501	1.41465	1.71677	0	0	PE O- 18:1;0-20:5;0	-0.152232	0.33613	-1.77618	0.0778079	0.272328	-5.96881	42	21
3.4912	3.30574	0.134894	0.242673	3.47684	3.3568	TAG 56:5;0	-0.185462	3.41372	-1.75593	0.0812186	0.282677	-6.00396	85	59
0.00356704	0.0199111	5.60468	4.18498	0	0	PE O- 16:2;0-18:1;0	0.0163441	0.0103957	1.744	0.0832862	0.287176	-6.02449	7	5
2.007	1.80449	0.353619	0.371364	1.96107	1.79039	PI 16:0;0-18:1;0	-0.20251	1.92239	-1.74316	0.0834331	0.287176	-6.02593	85	61
1.16226	0.973981	0.511919	0.735534	1.2483	1.04485	PC O- 16:0;0-22:6;0	-0.188277	1.08359	-1.73351	0.0851376	0.291432	-6.04242	76	46
0.110811	0	4.52099	0	0	0	DAG 14:0;0-16:0;0	-0.110811	0.064513	-1.72877	0.0859868	0.292731	-6.0505	5	0
2.98618	3.1483	0.209392	0.146623	3.04759	3.19947	PC O- 16:1;0-20:4;0	0.162123	3.05391	1.71928	0.0877048	0.296957	-6.06659	85	61
2.78189	2.6157	0.167189	0.274006	2.85583	2.80478	PI 16:0;0-20:4;0	-0.16619	2.71245	-1.7008	0.0911313	0.306891	-6.09769	84	58
1.09365	1.28809	0.595137	0.567347	1.11731	1.4756	PE 16:0;0-18:2;0	0.194436	1.17489	1.69365	0.092487	0.309782	-6.10965	73	50
0	0.0868645	0	5.47959	0	0	SM 36:0;2	0.0868645	0.0362927	1.68765	0.0936351	0.31195	-6.11962	0	2
0.290435	0.116289	2.33148	4.48257	0	0	PE O- 18:2;0-22:6;0	-0.174146	0.217675	-1.68484	0.0941779	0.31209	-6.12429	14	3
0	0.0102412	0	5.49054	0	0	PC O- 18:0;0-14:1;0	0.0102412	0.00427884	1.68216	0.0946969	0.312149	-6.12873	0	2
0	0.0600678	0	5.51991	0	0	CE 22:4;0	0.0600678	0.0250968	1.6753	0.0960391	0.314907	-6.14009	0	2
4.8299	4.70721	0.0853171	0.102012	4.83861	4.76953	PC 18:0;0-22:6;0	-0.122685	4.77864	-1.6579	0.0995072	0.324141	-6.16865	85	61
0.958395	0.788352	0.567024	0.886382	1.02533	0.897523	PC 18:1;0-18:3;0	-0.170043	0.88735	-1.65598	0.0998959	0.324141	-6.17178	71	40
0.184719	0.121962	1.18125	1.96186	0.12139	0	PC 18:1;0-20:1;0	-0.0627573	0.158499	-1.6487	0.101381	0.327255	-6.18363	55	19
0	0.0189112	0	5.64436	0	0	PI 20:0;0-20:4;0	0.0189112	0.00790125	1.63784	0.103632	0.332797	-6.20123	0	2
0	0.0295577	0	5.69498	0	0	TAG 51:5;0	0.0295577	0.0123494	1.62362	0.106636	0.340688	-6.22408	0	2
1.67832	1.45671	0.455424	0.607811	1.67991	1.5859	TAG 51:1;0	-0.221615	1.58573	-1.61929	0.107565	0.341839	-6.23101	78	48
0.0619024	0	4.83386	0	0	0	PC 19:0;0-20:4;0	-0.0619023	0.036039	-1.61684	0.108094	0.341839	-6.23492	6	0
0.0316358	0	4.8506	0	0	0	TAG 58:5;0	-0.0316358	0.0184181	-1.61111	0.109337	0.344026	-6.24403	5	0
0.863862	0.559647	1.4186	1.75816	0	0	PC 15:0;0-22:6;0	-0.304215	0.736758	-1.60547	0.110573	0.345688	-6.25298	29	16
0	0.0357047	0	5.76619	0	0	TAG 57:8;0	0.0357047	0.0149177	1.60365	0.110975	0.345688	-6.25587	0	2
2.30635	2.48704	0.305961	0.256164	2.36932	2.60534	PC O- 16:1;0-18:2;0	0.180684	2.38185	1.591	0.113796	0.351276	-6.27581	84	59
0.00766787	0.0241547	5.03881	3.48614	0	0	PE 16:1;0-18:0;0	0.0164868	0.0145562	1.59055	0.113897	0.351276	-6.27652	9	7
5.65961	5.75959	0.0665957	0.0650135	5.71438	5.79261	PI 18:0;0-20:4;0	0.0999775	5.70138	1.58773	0.114534	0.3515	-6.28094	85	61
3.11325	2.93105	0.221934	0.234764	3.17301	2.90261	TAG 54:7;0	-0.182202	3.03712	-1.57685	0.117017	0.357016	-6.29793	85	60
1.93303	1.6885	0.452314	0.589723	2.12037	1.82997	TAG 49:1;0	-0.244524	1.83086	-1.57485	0.117477	0.357016	-6.30103	77	49
0.129074	0	4.97328	0	0	0	DAG 15:0;0-16:0;0	-0.129074	0.0751456	-1.57156	0.118241	0.357592	-6.30615	4	0
4.52672	4.36254	0.133647	0.150084	4.51462	4.28324	TAG 56:7;0	-0.16418	4.45812	-1.5651	0.119748	0.3604	-6.31615	85	61
0.00391841	0.0128267	4.6032	3.77237	0	0	PE O- 17:2;0-17:1;0	0.00890831	0.00764038	1.55552	0.12201	0.365442	-6.3309	6	6
0.113063	0.0395294	2.95366	5.06517	0	0	PC O- 18:0;0-22:5;0	-0.0735337	0.0823401	-1.53513	0.126939	0.378389	-6.36203	10	3
0.0369877	0.08387	3.1126	2.96011	0	0	PI 16:0;0-22:5;0	0.0468823	0.0565755	1.53096	0.127966	0.379633	-6.36835	11	7
1.03867	1.15762	0.45641	0.39067	1.08046	1.2483	PC O- 18:1;0-16:0;0	0.118946	1.08837	1.52665	0.129035	0.380007	-6.37486	85	59
2.9627e-05	0.0053312	9.21954	6.00509	0	0	PC 18:0;0-19:2;0	0.00530157	0.00224467	1.52534	0.129359	0.380007	-6.37683	1	2
2.96627	2.8279	0.196288	0.170024	2.92821	2.78204	DAG 18:1;0-18:2;0	-0.138365	2.90846	-1.52309	0.129922	0.380007	-6.38022	85	61
0.00436039	0.0513349	9.21954	5.59161	0	0	TAG 62:14;0	0.0469745	0.0239867	1.49296	0.137627	0.400663	-6.42513	1	2
0.0558664	0.0206852	2.84903	5.4319	0	0	PE O- 16:0;0-22:5;0	-0.0351811	0.0411674	-1.48347	0.140128	0.406045	-6.4391	17	3
0.0018773	0.0129515	6.09706	5.30742	0	0	PE 16:1;0-18:1;0	0.0110742	0.00650419	1.46056	0.146306	0.421985	-6.47246	3	3
0.0364341	0	5.37894	0	0	0	TAG 57:2;0	-0.0364342	0.0212117	-1.45293	0.14841	0.426082	-6.48346	4	0
1.04557	1.20035	0.632376	0.503764	1.21148	1.35781	TAG 51:4;0	0.154786	1.11024	1.44766	0.149879	0.428324	-6.49103	69	52
0.00477223	0	5.38965	0	0	0	Cer 40:0;2	-0.00477223	0.00277835	-1.44385	0.150945	0.4294	-6.49647	6	0
0.208324	0.0398809	4.20007	7.81025	0	0	TAG 50:0;0	-0.168444	0.137947	-1.44084	0.151794	0.429854	-6.50078	6	1
1.02962	0.799613	0.855878	1.31269	1.2483	0	PC 14:0;0-16:0;0	-0.230009	0.933522	-1.43769	0.152684	0.430416	-6.50526	52	24
0.0717748	0.0213716	3.28921	7.81025	0	0	DAG 16:1;0-18:2;0	-0.0504032	0.0507159	-1.43236	0.1542	0.431412	-6.51283	9	1
0.101932	0	5.46067	0	0	0	DAG 16:0;0-17:0;0	-0.101932	0.0593443	-1.43128	0.154508	0.431412	-6.51436	3	0
8.04634	7.93036	0.0605876	0.0605449	8.039	8.039	TAG 52:3;0	-0.115986	7.99788	-1.42917	0.155114	0.431412	-6.51736	85	61
0	0.00509313	0	6.48972	0	0	PE O- 16:1;0-20:2;0	0.00509313	0.00212795	1.41974	0.157837	0.437033	-6.53065	0	2
0.0020778	0.0210247	9.21954	5.79686	0	0	TAG 45:2;0	0.0189469	0.00999396	1.41305	0.159792	0.440488	-6.54004	1	2
0.415659	0.269814	1.44585	2.4205	0	0	PC O- 18:1;0-20:5;0	-0.145845	0.354723	-1.39696	0.164569	0.451658	-6.56244	38	12
0.124725	0.184392	1.4307	1.82243	0.0546883	0	DAG 16:0;0-20:4;0	0.0596674	0.149655	1.39034	0.166564	0.454555	-6.57157	49	25
0.20663	0.277796	1.33744	1.23495	0.105147	0.0771245	PC 14:0;0-20:3;0	0.071166	0.236364	1.38862	0.167084	0.454555	-6.57393	51	31
6.63281	6.77357	0.0960955	0.0827746	6.70053	6.85249	TAG 52:4;0	0.14076	6.69162	1.38518	0.168132	0.455419	-6.57867	85	61
1.73183	1.8541	0.335679	0.242375	1.75209	1.86604	PC O- 18:2;0-18:2;0	0.122264	1.78291	1.37612	0.170914	0.459316	-6.59106	85	61
1.78032	1.89205	0.305635	0.204399	1.79039	1.92142	TAG 53:4;0	0.111724	1.827	1.37568	0.171051	0.459316	-6.59167	85	61
0.00786323	0	5.683	0	0	0	LPE 20:5;0	-0.00786323	0.00457791	-1.37331	0.171783	0.459316	-6.59489	6	0
1.7704	1.90294	0.292352	0.346963	1.82997	2.09899	PC 18:2;0-20:3;0	0.132532	1.82578	1.36099	0.175636	0.467612	-6.61159	84	57
7.75292	7.83896	0.0549874	0.0381357	7.79262	7.79262	PC 16:0;0-18:1;0	0.0860389	7.78887	1.35697	0.176906	0.468988	-6.617	85	61
0.438784	0.300931	1.3449	2.09722	0	0	PC O- 18:1;0-22:5;0	-0.137853	0.381188	-1.35448	0.177696	0.469088	-6.62034	39	12
1.11372	1.22527	0.40055	0.461376	1.15445	1.34052	PC 18:2;0-20:1;0	0.111557	1.16033	1.33388	0.184341	0.481382	-6.64781	85	56
0.0671615	0	5.8608	0	0	0	DAG 17:0;0-18:0;0	-0.0671615	0.0391009	-1.33355	0.184449	0.481382	-6.64824	3	0
0.0356988	0	5.86351	0	0	0	DAG 15:0;0-15:0;0	-0.0356988	0.0207835	-1.33287	0.184671	0.481382	-6.64914	3	0
0.0390757	0	5.97533	0	0	0	PC 17:1;0-22:6;0	-0.0390757	0.0227496	-1.30795	0.192968	0.500912	-6.68179	3	0
0.197618	0.110697	2.2503	3.00537	0	0	PE O- 16:1;0-20:5;0	-0.0869212	0.161302	-1.29123	0.198687	0.513619	-6.70336	17	7
3.94039	3.67324	0.339405	0.294663	3.92669	3.53941	PC 16:0;0-20:5;0	-0.267147	3.82877	-1.28863	0.199587	0.513813	-6.70669	83	61
0.678936	0.517634	1.10377	1.48594	0.492176	0	TAG 54:8;0	-0.161302	0.611543	-1.27081	0.20584	0.52773	-6.72933	43	24
0.00157815	0.0172703	9.21954	6.56372	0	0	PE O- 18:1;0-18:1;0	0.0156922	0.00813447	1.26528	0.207807	0.529246	-6.73629	1	2
0	0.00863569	0	7.30671	0	0	PC 16:1;0-20:2;0	0.00863569	0.00360806	1.26438	0.208131	0.529246	-6.73742	0	2
0.411337	0.246305	2.02116	2.88139	0	0	PE O- 18:2;0-20:5;0	-0.165032	0.342385	-1.2582	0.210349	0.532712	-6.74516	18	7
0.3187	0.240329	1.16929	1.55484	0.208282	0	PC O- 18:0;0-20:5;0	-0.0783713	0.285956	-1.25397	0.211879	0.534415	-6.75044	53	26
3.97238	4.04715	0.095854	0.0799339	3.96886	4.05781	PC 16:0;0-22:5;0	0.0747718	4.00362	1.24668	0.214532	0.538924	-6.75949	85	61
0.00721677	0.0687729	6.47327	6.60916	0	0	PC 16:1;0-17:1;0	0.0615561	0.0329354	1.24323	0.215798	0.539189	-6.76376	3	5
0.00208845	0	6.18831	0	0	0	DAG 16:1;0-20:3;0	-0.00208845	0.00121588	-1.24168	0.216368	0.539189	-6.76568	3	0
5.87467	5.99412	0.0956306	0.10049	5.88072	6.0599	PC 16:0;0-20:3;0	0.119455	5.92458	1.23148	0.220143	0.539274	-6.7782	85	61
1.74815	1.58774	0.401839	0.554891	1.92142	1.81077	PC 17:0;0-20:3;0	-0.160406	1.68113	-1.22471	0.222677	0.539274	-6.78646	81	52
1.68321	1.79391	0.246186	0.381745	1.67991	2.00129	PI 18:1;0-20:4;0	0.110698	1.72946	1.21546	0.226173	0.539274	-6.79768	84	55
0.000453584	0.00408696	9.21954	6.62939	0	0	PE O- 18:0;0-18:2;0	0.00363338	0.00197164	1.21352	0.226913	0.539274	-6.80003	1	2
0.0306149	0	6.49601	0	0	0	TAG 60:2;0	-0.0306149	0.0178237	-1.20309	0.230911	0.539274	-6.81256	2	0
0.0015561	0	6.32821	0	0	0	DAG 16:0;0-22:5;0	-0.0015561	0.00090595	-1.1998	0.232181	0.539274	-6.81648	3	0
0.0247907	0	6.52307	0	0	0	DAG 15:0;0-17:0;0	-0.0247907	0.0144329	-1.19805	0.232859	0.539274	-6.81857	2	0
0.0304221	0.0050221	5.34602	7.81025	0	0	TAG 55:2;0	-0.0254	0.0198098	-1.19593	0.233684	0.539274	-6.82109	3	1
0.0285501	0.00428576	5.48432	7.81025	0	0	PI 18:0;0-20:5;0	-0.0242643	0.0184122	-1.19176	0.235309	0.539274	-6.82604	4	1
0.0314887	0.00445726	5.5869	7.81025	0	0	DAG 18:2;0-20:3;0	-0.0270315	0.0201948	-1.18438	0.238209	0.539274	-6.83476	12	1
0	0.0293506	0	7.81025	0	0	CE 24:0;0	0.0293506	0.0122629	1.18397	0.238369	0.539274	-6.83524	0	1
0	0.0293506	0	7.81025	0	0	PC 17:0;0-20:6;0	0.0293506	0.0122629	1.18397	0.238369	0.539274	-6.83524	0	1
0	0.0281206	0	7.81025	0	0	TAG 58:12;0	0.0281206	0.011749	1.18396	0.238372	0.539274	-6.83525	0	1
0	0.0259984	0	7.81025	0	0	PC 17:1;0-20:5;0	0.0259984	0.0108623	1.18395	0.238379	0.539274	-6.83527	0	1
0	0.0247791	0	7.81025	0	0	PC 16:0;0-19:3;0	0.0247791	0.0103529	1.18393	0.238383	0.539274	-6.83528	0	1
0	0.0222591	0	7.81025	0	0	PC 16:0;0-19:4;0	0.0222591	0.00930004	1.1839	0.238395	0.539274	-6.83532	0	1
0	0.0219757	0	7.81025	0	0	DAG 18:0;0-20:4;0	0.0219757	0.00918165	1.1839	0.238397	0.539274	-6.83532	0	1
0	0.0201717	0	7.81025	0	0	PC 15:0;0-16:0;0	0.0201717	0.0084279	1.18387	0.238409	0.539274	-6.83536	0	1
0	0.0168087	0	7.81025	0	0	PC 17:0;0-17:1;0	0.0168087	0.00702281	1.18378	0.238442	0.539274	-6.83546	0	1
0	0.0165125	0	7.81025	0	0	SHE 34:1;0	0.0165125	0.00689907	1.18377	0.238446	0.539274	-6.83547	0	1
0	0.0117759	0	7.81025	0	0	PC O- 18:0;0-20:6;0	0.0117759	0.00492005	1.1835	0.238556	0.539274	-6.8358	0	1
0	0.0112209	0	7.81025	0	0	PC O- 18:2;0-22:5;0	0.0112209	0.00468819	1.18344	0.238579	0.539274	-6.83587	0	1
0	0.00493082	0	7.81025	0	0	DAG 18:1;0-20:3;0	0.00493082	0.00206014	1.18084	0.239606	0.539274	-6.83892	0	1
6.41689	6.28896	0.107984	0.0917878	6.46193	6.35576	TAG 54:4;0	-0.127927	6.36344	-1.17985	0.239997	0.539274	-6.84008	85	61
0	0.00398138	0	7.81025	0	0	PC 20:0;0-20:5;0	0.00398138	0.00166345	1.17913	0.240283	0.539274	-6.84092	0	1
0	0.00370592	0	7.81025	0	0	TAG 41:1;0	0.00370592	0.00154836	1.17838	0.240583	0.539274	-6.84181	0	1
0	0.00302451	0	7.81025	0	0	TAG 57:9;0	0.00302451	0.00126367	1.17556	0.241704	0.539274	-6.84511	0	1
0	0.00289529	0	7.81025	0	0	PE O- 18:2;0-18:3;0	0.00289529	0.00120968	1.17479	0.24201	0.539274	-6.846	0	1
0.129703	0.200849	2.39315	2.10916	0	0	PC 20:2;0-20:4;0	0.071146	0.159429	1.1735	0.242528	0.539274	-6.84752	16	13
0	0.00262381	0	7.81025	0	0	PC O- 18:2;0-20:2;0	0.00262381	0.00109625	1.1728	0.242804	0.539274	-6.84833	0	1
0	0.00250464	0	7.81025	0	0	PE O- 16:1;0-20:1;0	0.00250464	0.00104646	1.17172	0.243236	0.539274	-6.84959	0	1
0	0.00189832	0	7.81025	0	0	PE O- 18:1;0-18:3;0	0.00189832	0.000793133	1.16283	0.246815	0.542518	-6.85991	0	1
0.00351069	0.0114175	6.77212	4.92036	0	0	PE O- 18:2;0-16:0;0	0.00790684	0.00681423	1.16264	0.246893	0.542518	-6.86014	3	4
0.0075787	0	6.721	0	0	0	LPE O- 16:1;0	-0.0075787	0.00441226	-1.1616	0.247312	0.542518	-6.86133	2	0
0.418411	0.532489	1.39609	1.12324	0	0.191545	TAG 53:5;0	0.114078	0.466074	1.1542	0.250325	0.5442	-6.86986	32	31
10.2795	10.3022	0.0149505	0	10.3022	10.3022	Chol	0.0226928	10.289	1.15393	0.250433	0.5442	-6.87017	85	61
0	0.00156687	0	7.81025	0	0	PC O- 17:0;0-19:4;0	0.00156687	0.000654651	1.15328	0.250699	0.5442	-6.87091	0	1
0.0165643	0.0688654	9.21954	5.53003	0	0	CE 14:1;0	0.0523011	0.0384161	1.14741	0.253107	0.546007	-6.87763	1	2
0.00596472	0.0208429	5.30115	5.46659	0	0	DAG 18:0;0-18:3;0	0.0148781	0.0121809	1.14698	0.253284	0.546007	-6.87812	9	3
0.0960623	0.166872	2.71884	2.94325	0	0	PE O- 18:1;0-22:4;0	0.0708093	0.125647	1.12847	0.260994	0.560686	-6.89909	15	7
1.45625	1.59933	0.442424	0.562091	1.62288	1.73341	PC 18:2;0-20:2;0	0.143073	1.51603	1.12254	0.263497	0.561201	-6.90573	82	52
0.422204	0.257774	2.23776	2.99207	0	0	TAG 54:1;0	-0.16443	0.353503	-1.11963	0.264729	0.561201	-6.90897	16	8
0.00579552	0.013779	4.36368	4.26035	0	0	PE 18:0;0-18:3;0	0.0079835	0.00913109	1.11946	0.264802	0.561201	-6.90916	9	5
0.0355755	0.1122	9.21954	4.45741	0	0	CE 22:0;0	0.0766243	0.0675898	1.11938	0.264836	0.561201	-6.90925	1	3
0.0746147	0.0452086	1.88492	3.93581	0	0	PC O- 18:2;0-18:0;0	-0.0294061	0.0623286	-1.11616	0.266205	0.56219	-6.91283	28	6
0.0985592	0.0475435	3.11813	4.59286	0	0	DAG 18:1;0-20:5;0	-0.0510157	0.0772444	-1.11227	0.267868	0.563789	-6.91715	12	3
0.0523358	0.103477	4.21694	3.25582	0	0	TAG 45:1;0	0.0511414	0.0737031	1.10951	0.269053	0.564377	-6.9202	6	7
0.00321828	0.00905962	6.78285	4.56435	0	0	PE O- 16:0;0-18:2;0	0.00584134	0.00565884	1.1061	0.270521	0.565552	-6.92396	3	4
0.0403308	0.0134657	4.52142	5.88167	0	0	PE 18:0;0-20:3;0	-0.0268651	0.0291063	-1.08086	0.281559	0.584205	-6.95145	6	2
0.0160217	0	7.24076	0	0	0	PI 16:0;0-18:0;0	-0.0160217	0.00932769	-1.07919	0.282301	0.584205	-6.95324	2	0
0.550871	0.375471	1.83443	2.43357	0	0	CE 23:2;0	-0.1754	0.477587	-1.07789	0.282877	0.584205	-6.95464	21	9
0.292109	0.3611	1.16395	1.20789	0.216511	0.168056	PC 20:1;0-20:4;0	0.0689909	0.320934	1.07523	0.284062	0.584205	-6.95749	55	33
0.0724959	0.0250731	4.17171	7.81025	0	0	TAG 55:3;0	-0.0474228	0.0526823	-1.07508	0.284132	0.584205	-6.95766	7	1
0.639383	0.461902	1.61532	1.99248	0	0	PE 18:0;0-22:6;0	-0.177482	0.56523	-1.07288	0.285116	0.584299	-6.96001	25	13
2.07469	1.85329	0.575376	0.701419	2.15057	1.92142	TAG 46:2;0	-0.221393	1.98218	-1.06659	0.287938	0.588148	-6.96671	72	47
0.0407488	0.0998636	5.32856	4.4846	0	0	TAG 62:13;0	0.0591148	0.0654474	1.05882	0.291451	0.592295	-6.97494	4	3
0.0799033	0.0257073	4.5494	7.81025	0	0	PI 16:0;0-22:6;0	-0.054196	0.0572598	-1.05586	0.292793	0.592295	-6.97805	4	1
0.0011175	0	7.09178	0	0	0	PI 17:0;0-17:0;0	-0.0011175	0.0006506	-1.05459	0.293373	0.592295	-6.97939	2	0
0.00730098	0.0182276	5.24699	4.63497	0	0	PI 18:0;0-18:3;0	0.0109267	0.0118662	1.05348	0.293879	0.592295	-6.98056	4	4
2.54428	2.61336	0.142673	0.165444	2.49709	2.58381	PC 16:0;0-18:3;0	0.0690773	2.57314	1.04819	0.2963	0.592295	-6.98609	85	61
0.173066	0.245154	1.86905	2.07673	0	0	SHE 36:1;0	0.072088	0.203185	1.04665	0.297007	0.592295	-6.9877	27	13
0.0019338	0.000180979	6.6311	7.81025	0	0	PC O- 17:0;0-19:2;0	-0.00175282	0.00120146	-1.04567	0.297461	0.592295	-6.98873	2	1
2.27735	2.06525	0.479646	0.661087	2.53857	2.56131	PC 17:1;0-18:2;0	-0.212097	2.18874	-1.0433	0.298552	0.592295	-6.99119	73	47
0.121808	0.207709	3.5991	2.68534	0	0	PC 18:2;0-19:1;0	0.0859011	0.157698	1.04293	0.298724	0.592295	-6.99158	7	8
0.00297271	0.00836605	6.42673	5.03615	0	0	PE O- 16:0;0-20:3;0	0.00539334	0.0052261	1.0413	0.299475	0.592295	-6.99327	3	3
0.725526	0.609698	0.938161	1.06374	0.736046	0.568929	TAG 58:6;0	-0.115828	0.677132	-1.03589	0.301986	0.595372	-6.99887	50	33
0.795588	0.629198	1.21274	1.52059	0	0	PC 18:1;0-22:5;0	-0.16639	0.726069	-1.03305	0.303308	0.59609	-7.0018	36	19
0.316994	0.21864	1.82122	2.63709	0	0	PI 16:1;0-18:1;0	-0.098354	0.2759	-1.01752	0.310606	0.608514	-7.01767	22	9
0.00197713	0.0150281	9.21954	7.81025	0	0	TAG 60:8;0	0.0130509	0.00742992	1.01106	0.313676	0.612602	-7.0242	1	1
0.0322538	0	7.76206	0	0	0	TAG 54:0;0	-0.0322538	0.0187779	-1.00688	0.315675	0.61458	-7.02841	2	0
1.21379	1.12007	0.495291	0.444989	1.21148	1.13532	PI 18:2;0-18:2;0	-0.0937219	1.17464	-0.99787	0.32001	0.619442	-7.03741	84	58
0.00665889	0.0194227	6.54669	5.4809	0	0	TAG 36:1;0	0.0127638	0.0119917	0.997558	0.320161	0.619442	-7.03772	2	2
0.480068	0.600619	1.37894	1.33265	0	0	PC 18:2;0-18:3;0	0.12055	0.530435	0.995469	0.321172	0.619475	-7.0398	33	24
0.0222938	0	7.91727	0	0	0	TAG 44:3;0	-0.0222938	0.0129793	-0.987097	0.325245	0.625395	-7.04808	2	0
9.57473	9.54176	0.0205782	0.0216878	9.62715	9.62715	CE 18:1;0	-0.0329679	9.56096	-0.977999	0.32971	0.632028	-7.05699	85	61
0.417857	0.347998	0.992231	1.285	0.358662	0.0683575	PC O- 16:1;0-22:5;0	-0.0698596	0.388669	-0.97325	0.332056	0.634572	-7.06162	55	31
0.365047	0.418025	0.692114	1.00088	0.311895	0.323141	PC O- 16:0;0-16:0;0	0.0529782	0.387182	0.95276	0.342303	0.648584	-7.0813	82	45
0.00236899	0	8.15194	0	0	0	PE O- 16:0;0-20:5;0	-0.00236899	0.00137921	-0.951418	0.342981	0.648584	-7.08258	2	0
3.3174	3.26074	0.103005	0.115618	3.38679	3.27591	CE 17:1;0	-0.0566554	3.29373	-0.947758	0.344835	0.648584	-7.08604	85	61
0.0188385	0	8.25344	0	0	0	DAG 15:0;0-18:0;0	-0.0188385	0.0109676	-0.946866	0.345288	0.648584	-7.08689	2	0
0.0196092	0.0445909	5.71744	4.5963	0	0	PE O- 16:1;0-18:1;0	0.0249817	0.0300467	0.946231	0.345611	0.648584	-7.08749	3	4
0.000552986	0	7.06281	0	0	0	DAG 16:0;0-20:2;0	-0.000552985	0.000321944	-0.942246	0.347639	0.648584	-7.09124	3	0
1.55803	1.6369	0.309767	0.319303	1.66019	1.64034	DAG 18:1;0-18:3;0	0.0788701	1.59099	0.942177	0.347675	0.648584	-7.09131	81	58
0.027605	0	8.368	0	0	0	DAG 14:0;0-17:0;0	-0.027605	0.0160714	-0.933964	0.351881	0.648584	-7.099	2	0
0.0182786	0.0101485	2.89781	5.0522	0	0	Cer 42:0;2	-0.00813008	0.0148818	-0.927947	0.354982	0.648584	-7.10459	15	3
0.00351046	0.00885182	7.19869	4.99222	0	0	PE O- 16:2;0-18:0;0	0.00534136	0.00574212	0.924471	0.356782	0.648584	-7.1078	3	4
5.52125	5.44295	0.0842299	0.103385	5.45771	5.54286	CE 22:6;0	-0.0782991	5.48853	-0.920016	0.359098	0.648584	-7.1119	85	61
3.34768	3.44818	0.215083	0.161141	3.41785	3.50949	TAG 50:4;0	0.100504	3.38967	0.913782	0.362354	0.648584	-7.11761	85	61
5.76077	5.85107	0.0998976	0.104202	5.71438	5.88072	PC 18:1;0-18:2;0	0.0903002	5.7985	0.913657	0.362419	0.648584	-7.11772	85	61
2.20709	2.29815	0.276977	0.251798	2.22312	2.41183	PC O- 16:0;0-18:2;0	0.0910549	2.24514	0.909045	0.36484	0.648584	-7.12192	85	60
0.0933982	0.0437045	4.0407	5.52702	0	0	PE 18:0;0-18:0;0	-0.0496937	0.0726357	-0.905186	0.366874	0.648584	-7.12541	5	2
4.69233	4.62995	0.0821843	0.0962391	4.63593	4.69963	PC 18:0;0-18:1;0	-0.0623841	4.66627	-0.904582	0.367192	0.648584	-7.12596	85	61
0.0839799	0.0545888	2.39529	3.36314	0	0	PE 16:0;0-18:0;0	-0.0293911	0.0717	-0.904192	0.367399	0.648584	-7.12631	17	6
1.12372	1.04384	0.457985	0.522691	1.08046	1.11731	LPE 18:2;0	-0.0798774	1.09035	-0.903465	0.367783	0.648584	-7.12697	84	54
0.313003	0.229567	1.82508	2.34974	0	0	TAG 49:0;0	-0.0834353	0.278143	-0.89224	0.373748	0.648584	-7.13703	28	11
0.00245037	0.0112209	9.21954	7.81025	0	0	TAG 60:9;0	0.00877053	0.00611477	0.884803	0.377733	0.648584	-7.14363	1	1
0.559308	0.623613	0.595903	0.873384	0.523714	0.632554	PI 16:0;0-20:3;0	0.0643049	0.586176	0.884363	0.37797	0.648584	-7.14402	80	44
1.49699	1.40584	0.392627	0.473752	1.44194	1.62288	PI 18:1;0-18:2;0	-0.0911498	1.4589	-0.875391	0.382814	0.648584	-7.1519	83	54
0.29728	0.249579	0.848471	1.62712	0.271893	0	PC O- 16:0;0-16:1;0	-0.0477003	0.27735	-0.875286	0.382871	0.648584	-7.152	69	24
0.500345	0.641454	1.94424	1.52988	0	0	TAG 40:0;0	0.141108	0.559301	0.862729	0.389716	0.648584	-7.16289	24	22
0.00237618	0	9.08858	0	0	0	Cer 42:1;3	-0.00237618	0.00138339	-0.854677	0.394145	0.648584	-7.1698	2	0
0.0291156	0	9.21954	0	0	0	DAG 22:6;0-22:6;0	-0.0291156	0.0169508	-0.847712	0.398	0.648584	-7.17572	1	0
0.026395	0	9.21954	0	0	0	TAG 55:0;0	-0.026395	0.015367	-0.847705	0.398004	0.648584	-7.17573	1	0
0.0238906	0	9.21954	0	0	0	TAG 53:0;0	-0.0238906	0.0139089	-0.847696	0.398009	0.648584	-7.17574	1	0
0.0228451	0	9.21954	0	0	0	PC O- 18:0;0-22:4;0	-0.0228451	0.0133002	-0.847691	0.398012	0.648584	-7.17574	1	0
0.0217551	0	9.21954	0	0	0	TAG 56:0;0	-0.0217551	0.0126656	-0.847685	0.398015	0.648584	-7.17575	1	0
0.0215291	0	9.21954	0	0	0	PC 15:0;0-20:5;0	-0.0215291	0.012534	-0.847684	0.398016	0.648584	-7.17575	1	0
0.0206128	0	9.21954	0	0	0	DAG 17:0;0-24:0;0	-0.0206128	0.0120006	-0.847679	0.398019	0.648584	-7.17575	1	0
0.0197636	0	9.21954	0	0	0	DAG 15:0;0-24:0;0	-0.0197636	0.0115062	-0.847673	0.398022	0.648584	-7.17576	1	0
0.0192981	0	9.21954	0	0	0	PC 16:0;0-21:4;0	-0.0192981	0.0112352	-0.847669	0.398024	0.648584	-7.17576	1	0
0.0179937	0	9.21954	0	0	0	TAG 60:4;0	-0.0179937	0.0104758	-0.847657	0.398031	0.648584	-7.17577	1	0
0.0177826	0	9.21954	0	0	0	DAG 16:0;0-24:0;0	-0.0177826	0.0103529	-0.847655	0.398032	0.648584	-7.17577	1	0
0.016964	0	9.21954	0	0	0	PC 19:6;0-20:4;0	-0.016964	0.0098763	-0.847646	0.398037	0.648584	-7.17578	1	0
0.0157708	0	9.21954	0	0	0	PC 16:0;0-21:5;0	-0.0157708	0.00918165	-0.84763	0.398046	0.648584	-7.17579	1	0
0.015123	0	9.21954	0	0	0	PC O- 17:0;0-18:1;0	-0.015123	0.00880451	-0.84762	0.398051	0.648584	-7.1758	1	0
0.0127113	0	9.21954	0	0	0	TAG 57:0;0	-0.0127113	0.00740043	-0.847568	0.39808	0.648584	-7.17585	1	0
0.0118502	0	9.21954	0	0	0	CE 22:2;0	-0.0118502	0.00689907	-0.847541	0.398095	0.648584	-7.17587	1	0
0.0107849	0	9.21954	0	0	0	PI 20:4;0-20:4;0	-0.0107848	0.00627885	-0.847498	0.398119	0.648584	-7.17591	1	0
0.00927993	0	9.21954	0	0	0	DAG 12:0;0-18:1;0	-0.00927993	0.0054027	-0.847412	0.398167	0.648584	-7.17598	1	0
0.00927993	0	9.21954	0	0	0	PC 18:2;0-22:5;0	-0.00927993	0.0054027	-0.847412	0.398167	0.648584	-7.17598	1	0
0.00826249	0	9.21954	0	0	0	PC 19:1;0-20:4;0	-0.00826249	0.00481036	-0.847324	0.398216	0.648584	-7.17605	1	0
0.00669328	0	9.21954	0	0	0	PC 17:1;0-22:4;0	-0.00669328	0.00389677	-0.847103	0.398339	0.648584	-7.17624	1	0
0.0057903	0	9.21954	0	0	0	PC O- 16:2;0-22:3;0	-0.0057903	0.00337107	-0.846887	0.398459	0.648584	-7.17642	1	0
0.00464302	0	9.21954	0	0	0	DAG 17:0;0-18:1;0	-0.00464302	0.00270313	-0.846411	0.398723	0.648584	-7.17683	1	0
0.00421956	0	9.21954	0	0	0	DAG 18:2;0-20:5;0	-0.00421956	0.00245659	-0.84613	0.398879	0.648584	-7.17706	1	0
0.00406491	0	9.21954	0	0	0	PC O- 17:0;0-21:4;0	-0.00406491	0.00236656	-0.846006	0.398949	0.648584	-7.17717	1	0
0.003868	0	9.21954	0	0	0	PI 18:0;0-20:2;0	-0.003868	0.00225192	-0.845824	0.399049	0.648584	-7.17732	1	0
0.00366935	0	9.21954	0	0	0	PI 16:1;0-20:0;0	-0.00366935	0.00213627	-0.845611	0.399168	0.648584	-7.1775	1	0
0.00341546	0	9.21954	0	0	0	PE O- 17:0;0-20:3;0	-0.00341546	0.00198845	-0.845284	0.39935	0.648584	-7.17778	1	0
0.00307566	0	9.21954	0	0	0	TAG 58:0;0	-0.00307566	0.00179063	-0.844713	0.399668	0.648584	-7.17826	1	0
0.00297032	0	9.21954	0	0	0	PC O- 18:2;0-22:4;0	-0.00297032	0.00172929	-0.844495	0.399789	0.648584	-7.17844	1	0
0.00285723	0	9.21954	0	0	0	DAG 15:0;0-16:1;0	-0.00285723	0.00166345	-0.844234	0.399934	0.648584	-7.17866	1	0
0.0027593	0	9.21954	0	0	0	PC 17:0;0-19:3;0	-0.0027593	0.00160644	-0.843982	0.400075	0.648584	-7.17888	1	0
0.00265954	0	9.21954	0	0	0	PC O- 17:0;0-21:5;0	-0.00265954	0.00154836	-0.843696	0.400234	0.648584	-7.17912	1	0
0.00180532	0	9.17897	0	0	0	Cer 44:1;2	-0.00180532	0.00105104	-0.842662	0.40081	0.648584	-7.17999	2	0
0.00179745	0	9.21954	0	0	0	DAG 15:0;0-18:2;0	-0.00179745	0.00104646	-0.838954	0.402881	0.650246	-7.1831	1	0
0.0816242	0.133886	3.32898	3.59288	0	0	DAG 18:2;0-20:4;0	0.0522622	0.10346	0.835317	0.404919	0.651846	-7.18615	13	6
0	0.000356874	0	7.81025	0	0	PE 16:1;0-20:3;0	0.000356874	0.000149105	0.828458	0.408777	0.655483	-7.19185	0	1
0.00117424	0	9.21954	0	0	0	Cer 38:2;4	-0.00117424	0.00068363	-0.827564	0.409282	0.655483	-7.19259	1	0
4.27912	4.09978	0.336976	0.265125	4.45181	3.92669	TAG 48:1;0	-0.179331	4.20419	-0.819794	0.413684	0.660834	-7.19899	83	61
0.0831271	0.040045	4.27491	6.21534	0	0	TAG 34:0;0	-0.043082	0.0651271	-0.815388	0.416193	0.663141	-7.20259	6	2
0.000859728	0	9.21954	0	0	0	PC O- 17:1;0-18:0;0	-0.000859728	0.000500527	-0.811213	0.418578	0.665239	-7.20598	1	0
6.52482	6.45507	0.073762	0.0865082	6.5721	6.5721	PC 16:0;0-22:6;0	-0.0697522	6.49568	-0.808772	0.419976	0.665764	-7.20796	85	61
5.03355	5.10391	0.0968469	0.111438	5.05538	5.20299	CE 20:3;0	0.070368	5.06295	0.803332	0.423103	0.669017	-7.21234	85	61
0.000725665	0	9.21954	0	0	0	DAG 16:1;0-17:0;0	-0.000725665	0.000422476	-0.79775	0.426325	0.672101	-7.21681	1	0
0.0471449	0.0640333	2.39859	2.23957	0	0	PC O- 16:0;0-18:3;0	0.0168884	0.054201	0.79622	0.42721	0.672101	-7.21803	29	17
0.206492	0.280918	2.30979	2.34854	0	0	PC 14:0;0-20:4;0	0.0744258	0.237588	0.792771	0.429211	0.673444	-7.22076	16	10
0.00278942	0.000287045	8.79564	7.81025	0	0	PE O- 16:0;0-22:4;0	-0.00250237	0.00174391	-0.791025	0.430226	0.673444	-7.22215	2	1
0.000643391	0	9.21954	0	0	0	DAG 15:0;0-18:1;0	-0.000643391	0.000374577	-0.785608	0.433383	0.676686	-7.22642	1	0
0.00060665	0	9.21954	0	0	0	PI 20:3;0-20:3;0	-0.00060665	0.000353187	-0.778776	0.437385	0.679531	-7.23176	1	0
0.00436039	0.0150281	9.21954	7.81025	0	0	TAG 41:0;0	0.0106677	0.00881743	0.778774	0.437386	0.679531	-7.23176	1	1
1.24475	1.0862	0.983914	1.15641	1.66019	0	PE O- 18:1;0-22:6;0	-0.158548	1.17851	-0.764555	0.445783	0.690853	-7.24273	45	27
0.0010259	0.000199056	7.85173	7.81025	0	0	PI 17:1;0-17:1;0	-0.000826842	0.000680437	-0.759518	0.44878	0.693635	-7.24657	2	1
0.114366	0.0577358	4.78322	4.1945	0	0	TAG 43:0;0	-0.0566305	0.0907056	-0.7578	0.449805	0.693635	-7.24788	6	4
0.318086	0.218192	2.70711	3.13046	0	0	TAG 40:1;0	-0.0998945	0.276349	-0.753123	0.452601	0.696224	-7.25141	11	6
4.53761	4.43184	0.196323	0.173671	4.57275	4.39438	LPC 18:2;0	-0.105771	4.49342	-0.749449	0.454805	0.69772	-7.25417	85	61
0.000482623	0	9.21954	0	0	0	DAG 14:0;0-18:2;0	-0.000482623	0.000280979	-0.745748	0.457031	0.69772	-7.25694	1	0
0.000482623	0	9.21954	0	0	0	DAG 16:2;0-18:1;0	-0.000482623	0.000280979	-0.745748	0.457031	0.69772	-7.25694	1	0
0.892567	0.966764	0.676134	0.606764	0.841927	0.860109	DAG 18:2;0-18:2;0	0.0741972	0.923567	0.742505	0.458987	0.69772	-7.25935	83	60
0.010318	0.00566422	3.0618	7.81025	0	0	DAG 14:0;0-18:0;0	-0.00465378	0.00837361	-0.742196	0.459174	0.69772	-7.25958	18	1
0.000285704	0	6.48028	0	0	0	DAG 14:1;0-18:0;0	-0.000285704	0.000166334	-0.73564	0.463142	0.702038	-7.26443	2	0
0.0286204	0.00384492	9.21954	7.81025	0	0	TAG 39:0;0	-0.0247755	0.018269	-0.730457	0.466293	0.705099	-7.26823	1	1
2.29277	2.34299	0.199156	0.15879	2.20078	2.34951	PE 18:0;0-18:2;0	0.0502182	2.31375	0.707949	0.480117	0.724245	-7.28442	85	61
0.24446	0.331757	2.93284	2.32182	0	0	TAG 42:2;0	0.0872967	0.280933	0.704541	0.48223	0.724648	-7.28683	13	14
0.00429261	0.0120663	7.73942	7.81025	0	0	PE O- 16:0;0-22:6;0	0.00777371	0.00754053	0.703766	0.482711	0.724648	-7.28738	3	1
0.00117424	0.00341446	9.21954	7.81025	0	0	TAG 47:3;0	0.00224022	0.00211022	0.69705	0.486892	0.729167	-7.29209	1	1
2.18991	2.11582	0.295928	0.295159	2.18098	2.12037	TAG 52:6;0	-0.0740883	2.15895	-0.692827	0.48953	0.730229	-7.29502	84	59
0.0768245	0.130057	4.80945	4.31342	0	0	PC 17:0;0-18:3;0	0.0532327	0.0990656	0.692165	0.489945	0.730229	-7.29548	18	9
2.91278	2.81527	0.278982	0.322926	3.02392	2.78204	TAG 48:3;0	-0.0975047	2.87204	-0.681432	0.496689	0.738513	-7.30286	84	60
4.06557	4.11415	0.0986274	0.113983	4.05781	4.1449	PC 18:1;0-20:4;0	0.0485819	4.08586	0.673487	0.501713	0.744208	-7.30825	85	61
0.877983	0.984255	0.940744	1.12128	0.788794	0.806735	PC 17:1;0-22:5;0	0.106273	0.922384	0.666689	0.506034	0.748835	-7.31281	63	32
0.0544848	0.0841448	4.17238	3.76519	0	0	PE O- 17:1;0-20:4;0	0.0296599	0.066877	0.659963	0.510328	0.753399	-7.31727	7	5
5.96724	6.02334	0.0777486	0.0950996	5.97312	5.97312	CE 18:3;0	0.0560973	5.99068	0.653873	0.514233	0.756106	-7.32128	85	61
3.42624	3.37446	0.130528	0.15029	3.50949	3.47684	PC 18:1;0-20:3;0	-0.0517797	3.4046	-0.653319	0.514589	0.756106	-7.32164	85	61
0.940468	0.997775	0.625531	0.437817	0.825148	0.970457	PE 18:1;0-18:1;0	0.0573069	0.964411	0.644879	0.520028	0.761408	-7.32712	85	61
0.345576	0.256872	2.46392	3.05607	0	0	CE 24:1;0	-0.088704	0.308515	-0.642274	0.521713	0.761408	-7.3288	13	6
0.861406	0.97159	1.12654	1.12766	0	0.435255	TAG 56:9;0	0.110184	0.907442	0.642041	0.521864	0.761408	-7.32895	42	31
0.0154953	0.00760045	5.40589	7.81025	0	0	PC O- 16:2;0-16:0;0	-0.00789484	0.0121968	-0.631766	0.528538	0.766208	-7.33551	4	1
1.52135	1.47363	0.291308	0.313175	1.56815	1.51152	PC O- 16:0;0-18:1;0	-0.0477176	1.50141	-0.631717	0.52857	0.766208	-7.33554	85	59
2.52981	2.47127	0.224878	0.214896	2.56131	2.39002	LPC 20:4;0	-0.0585302	2.50535	-0.631297	0.528844	0.766208	-7.3358	85	61
0.0448329	0.0712213	4.89663	4.07742	0	0	PC O- 17:0;0-20:5;0	0.0263884	0.0558582	0.626326	0.532089	0.769122	-7.33893	4	4
2.57705	2.52967	0.183485	0.176198	2.58381	2.60534	TAG 51:3;0	-0.0473777	2.55725	-0.612501	0.541169	0.780134	-7.34751	85	61
0.0308506	0.0582834	6.3937	5.89587	0	0	TAG 40:2;0	0.0274328	0.0423122	0.610714	0.542348	0.780134	-7.3486	3	2
0.0856129	0.0430465	5.4495	7.81025	0	0	CE 19:2;0	-0.0425664	0.0678283	-0.609026	0.543464	0.780134	-7.34963	3	1
0.000236722	0	8.74874	0	0	0	PE O- 18:0;0-20:5;0	-0.000236722	0.000137817	-0.582886	0.560879	0.803282	-7.36524	2	0
1.31964	1.38894	0.517941	0.544188	1.37333	1.54871	TAG 50:5;0	0.0693054	1.34859	0.578999	0.563492	0.805173	-7.3675	75	50
0.000239147	0	9.21954	0	0	0	DAG 16:1;0-16:1;0	-0.000239147	0.00013923	-0.572818	0.567658	0.807458	-7.37107	1	0
0.00393408	0.0090649	9.21954	7.81025	0	0	PC 18:2;0-22:4;0	0.00513082	0.00607778	0.572781	0.567683	0.807458	-7.37109	1	1
0.217602	0.281857	2.85085	2.63037	0	0	CE 20:1;0	0.0642559	0.244448	0.569576	0.56985	0.808144	-7.37292	10	8
1.01543	0.897988	1.24212	1.32988	0	0	TAG 44:0;0	-0.117444	0.966364	-0.568231	0.57076	0.808144	-7.37369	41	26
0.0320384	0.0153076	6.6379	7.81025	0	0	PC O- 17:0;0-20:1;0	-0.0167308	0.0250481	-0.555352	0.579513	0.817916	-7.38094	2	1
2.20124	2.25563	0.290653	0.22187	2.26389	2.18098	PI 16:0;0-18:2;0	0.0543855	2.22396	0.554217	0.580287	0.817916	-7.38157	85	61
3.76848	3.81912	0.127493	0.166717	3.845	3.92669	CE 18:0;0	0.0506382	3.78964	0.548628	0.584108	0.821006	-7.38466	85	60
0.0451096	0.0314061	2.81814	5.6071	0	0	PE 18:0;0-20:5;0	-0.0137035	0.0393841	-0.547157	0.585115	0.821006	-7.38546	13	3
0.018081	0.0275839	5.61036	4.14694	0	0	PC 16:0;0-22:3;0	0.00950289	0.0220514	0.529951	0.59696	0.835743	-7.39475	3	4
0.19663	0.155347	2.5012	2.83316	0	0	TAG 52:7;0	-0.0412831	0.179381	-0.523258	0.601596	0.838568	-7.39828	15	9
0.187996	0.254767	4.08258	2.95944	0	0	DAG 18:2;0-24:3;0	0.0667716	0.215893	0.523153	0.601669	0.838568	-7.39834	5	7
0.096788	0.135892	4.17354	3.90599	0	0	TAG 58:11;0	0.0391038	0.113126	0.50628	0.613431	0.850977	-7.40704	5	4
3.59236	3.63152	0.137425	0.114407	3.63198	3.63198	PC O- 18:1;0-20:4;0	0.0391532	3.60872	0.50512	0.614244	0.850977	-7.40763	85	61
0.171724	0.133686	2.5462	3.49637	0	0	PC 17:0;0-22:4;0	-0.0380375	0.155831	-0.504512	0.61467	0.850977	-7.40794	13	5
0.010911	0.0207743	6.49277	7.81025	0	0	TAG 43:1;0	0.00986337	0.0150319	0.499403	0.618255	0.85275	-7.41051	2	1
0.33246	0.364919	0.997616	1.25027	0.280592	0	PI 18:1;0-20:3;0	0.0324588	0.346022	0.498786	0.618689	0.85275	-7.41082	58	29
0.374601	0.437766	1.92346	1.88043	0	0	TAG 46:3;0	0.0631645	0.400992	0.492895	0.622835	0.85657	-7.41374	26	16
0.687067	0.655575	0.447497	0.725312	0.693421	0.702312	LPE 18:0;0	-0.0314916	0.673909	-0.48643	0.627399	0.860946	-7.41692	83	48
3.48731	3.52114	0.117309	0.121607	3.53941	3.59988	PC 18:2;0-20:4;0	0.0338328	3.50144	0.484135	0.629023	0.861278	-7.41803	85	61
4.30442	4.35112	0.141532	0.129146	4.33907	4.45181	TAG 52:5;0	0.0467009	4.32394	0.472525	0.637265	0.867343	-7.4236	85	61
0.0413588	0.0575696	3.7451	4.52486	0	0	TAG 55:5;0	0.0162108	0.0481318	0.470662	0.638592	0.867343	-7.42448	7	4
0.00509842	0.00781715	5.46342	5.37275	0	0	PC O- 18:1;0-18:3;0	0.00271873	0.00623433	0.470273	0.638869	0.867343	-7.42467	4	3
0.119518	0.145542	2.659	2.40735	0	0	TAG 47:2;0	0.0260237	0.130391	0.468245	0.640315	0.867343	-7.42562	12	11
0.0891075	0.0539782	5.70147	6.52062	0	0	TAG 52:0;0	-0.0351294	0.0744302	-0.466369	0.641654	0.867343	-7.4265	3	2
0.37467	0.318541	1.79201	2.44946	0	0	TAG 60:12;0	-0.0561291	0.351219	-0.466156	0.641806	0.867343	-7.4266	27	11
0.00479381	0.00882844	7.35623	7.81025	0	0	PC 20:1;0-20:3;0	0.00403462	0.00647951	0.462666	0.6443	0.868828	-7.42822	2	1
0.110395	0.0819041	3.94435	3.25471	0	0	TAG 50:6;0	-0.028491	0.0984913	-0.454196	0.65037	0.875119	-7.43212	7	6
0.009491	0.0180274	9.21954	7.81025	0	0	TAG 60:13;0	0.00853637	0.0130576	0.451643	0.652203	0.875695	-7.43328	1	1
0.336264	0.309635	0.894227	1.35688	0.261431	0	DAG 18:0;0-18:2;0	-0.0266291	0.325138	-0.447297	0.65533	0.876749	-7.43523	61	30
2.94744	2.98044	0.139216	0.161363	3.00035	2.97525	PC 16:1;0-18:1;0	0.0330056	2.96123	0.446641	0.655803	0.876749	-7.43553	85	61
0.00561422	0.00341446	5.73388	7.81025	0	0	PC O- 16:1;0-20:2;0	-0.00219976	0.00469514	-0.436696	0.662984	0.884451	-7.43993	4	1
1.73596	1.68876	0.363577	0.412991	1.77089	1.81077	TAG 49:2;0	-0.0471984	1.71624	-0.427159	0.6699	0.890132	-7.44406	81	55
0.243292	0.281859	2.04382	2.10464	0	0	PE 16:0;0-22:5;0	0.0385672	0.259406	0.426884	0.670099	0.890132	-7.44418	19	12
0.382291	0.441556	2.12526	1.95766	0	0	CE 22:5;0	0.0592652	0.407053	0.423939	0.672241	0.891077	-7.44544	16	13
0.00334477	0.00566422	6.76829	7.81025	0	0	PC 16:0;0-16:2;0	0.00231945	0.00431385	0.414134	0.67939	0.894035	-7.44956	2	1
0.0463897	0.0278237	6.48104	7.81025	0	0	PC 16:0;0-24:6;0	-0.018566	0.0386327	-0.411867	0.681047	0.894035	-7.4505	2	1
0.180388	0.12979	4.1024	5.59401	0	0	TAG 48:4;0	-0.0505977	0.159247	-0.411368	0.681412	0.894035	-7.4507	5	2
0.201429	0.166463	2.49961	3.11167	0	0	PC 16:0;0-19:2;0	-0.0349664	0.18682	-0.40961	0.682699	0.894035	-7.45143	14	6
0.577495	0.51065	1.742	1.82685	0	0	PC 20:3;0-20:4;0	-0.0668445	0.549567	-0.408754	0.683326	0.894035	-7.45178	37	19
0.00998017	0.0153582	6.53291	6.14183	0	0	PC 16:1;0-22:5;0	0.00537806	0.0122272	0.408034	0.683852	0.894035	-7.45207	2	2
0.000142852	0	9.21954	0	0	0	DAG 16:0;0-20:5;0	-0.000142852	8.31671e-05	-0.407126	0.684518	0.894035	-7.45244	1	0
0.876485	0.814554	0.981099	1.21695	0.806735	0	PC 18:0;0-22:4;0	-0.0619306	0.85061	-0.403179	0.687412	0.895937	-7.45405	48	26
0.0315086	0.0420759	4.80037	3.95352	0	0	PC 20:3;0-20:3;0	0.0105673	0.0359237	0.399934	0.689796	0.896445	-7.45536	6	6
0.0150719	0.0263059	8.98365	7.81025	0	0	DAG 18:2;0-18:3;0	0.011234	0.0197656	0.398731	0.69068	0.896445	-7.45584	2	1
0.177299	0.141844	3.16642	3.81702	0	0	CE 19:1;0	-0.0354557	0.162486	-0.382616	0.702567	0.9094	-7.46215	8	4
3.69959	3.73172	0.133451	0.138334	3.63198	3.63198	PI 18:0;0-18:2;0	0.0321386	3.71301	0.381245	0.703581	0.9094	-7.46268	85	61
4.7138	4.75791	0.14573	0.152989	4.69963	4.90772	PC 18:2;0-18:2;0	0.0441075	4.73223	0.37384	0.709071	0.914589	-7.46548	85	61
0.0790157	0.0570373	4.66801	5.76857	0	0	PC O- 16:1;0-22:6;0	-0.0219784	0.069833	-0.371874	0.710532	0.914589	-7.46622	4	2
0.0430071	0.0600678	5.32966	5.51991	0	0	DAG 18:1;0-22:6;0	0.0170606	0.0501352	0.368312	0.713179	0.916105	-7.46754	3	2
0.0222139	0.0283603	2.38517	5.14153	0	0	DAG 16:1;0-18:0;0	0.00614634	0.0247819	0.358057	0.720823	0.924018	-7.47128	19	5
0.00549178	0.00756327	3.58823	6.7134	0	0	DAG 16:0;0-20:3;0	0.00207149	0.00635727	0.34242	0.732533	0.9371	-7.47677	10	3
0.0295636	0.0406076	5.75045	5.5523	0	0	TAG 53:1;0	0.011044	0.0341779	0.338001	0.735853	0.939419	-7.47828	3	2
0.157108	0.125567	3.78583	4.06126	0	0	TAG 36:0;0	-0.0315412	0.14393	-0.335618	0.737646	0.939782	-7.47908	10	5
0.00883714	0.0132252	6.28785	7.81025	0	0	PC O- 18:2;0-14:0;0	0.00438803	0.0106705	0.331332	0.740874	0.941968	-7.48052	4	1
4.59343	4.56603	0.10681	0.114427	4.57275	4.57275	PC 18:1;0-18:1;0	-0.027402	4.58198	-0.324461	0.746058	0.946628	-7.48278	85	61
0.962264	1.03566	1.41548	1.31072	0	0	TAG 44:1;0	0.0733917	0.992928	0.322103	0.74784	0.946961	-7.48354	39	25
0.0422695	0.0547022	5.74382	4.37692	0	0	PC O- 17:1;0-20:4;0	0.0124327	0.047464	0.30744	0.758951	0.957156	-7.48817	4	4
8.68466	8.67302	0.0293583	0.0209019	8.78544	8.78544	CE 16:0;0	-0.0116419	8.6798	-0.305884	0.760133	0.957156	-7.48865	85	61
1.7819	1.74442	0.454305	0.351427	1.92142	1.79039	TAG 58:7;0	-0.0374859	1.76624	-0.304831	0.760934	0.957156	-7.48898	77	58
0.552187	0.589216	1.07789	1.49708	0.463627	0	PE 16:0;0-18:1;0	0.0370291	0.567658	0.303379	0.762038	0.957156	-7.48942	50	23
1.00803	0.949383	1.08637	1.31808	0	0	PE O- 16:1;0-22:6;0	-0.0586459	0.983527	-0.301079	0.763787	0.957316	-7.49012	42	23
0.112006	0.0993746	1.99814	2.88731	0	0	PE O- 18:0;0-20:4;0	-0.0126316	0.106729	-0.299173	0.765238	0.957316	-7.49069	25	9
3.36904	3.35189	0.111629	0.090182	3.3022	3.3568	PC 16:0;0-20:2;0	-0.0171515	3.36187	-0.294847	0.768534	0.958619	-7.49198	85	61
0.0648095	0.0777636	4.01521	3.52903	0	0	PC 16:0;0-24:5;0	0.0129541	0.0702218	0.290445	0.771892	0.958619	-7.49327	11	5
0.00970762	0.00607596	9.21954	7.81025	0	0	TAG 42:3;0	-0.00363166	0.00819028	-0.289328	0.772745	0.958619	-7.4936	1	1
0.0114171	0.0171287	9.21954	7.81025	0	0	TAG 55:7;0	0.00571158	0.0138035	0.288943	0.773039	0.958619	-7.49371	1	1
2.65178	2.68724	0.267625	0.29029	2.85583	2.88	CE 17:0;0	0.0354646	2.66659	0.286152	0.775172	0.958619	-7.49451	82	57
4.14311	4.12067	0.104786	0.125609	4.10012	4.10012	TAG 56:6;0	-0.0224336	4.13373	-0.284493	0.77644	0.958619	-7.49499	85	61
0.500223	0.456496	1.61567	2.31891	0	0	PC 15:0;0-20:3;0	-0.0437274	0.481954	-0.28347	0.777222	0.958619	-7.49528	35	13
0.0304637	0.0216751	6.48177	7.81025	0	0	PC O- 17:0;0-20:2;0	-0.00878861	0.0267917	-0.281683	0.778589	0.958619	-7.49579	2	1
4.62479	4.59443	0.103003	0.187601	4.69963	4.69963	PC 18:0;0-20:3;0	-0.0303499	4.6121	-0.272532	0.785602	0.963744	-7.49833	85	60
5.73708	5.76543	0.118837	0.0912554	5.71438	5.71438	TAG 54:5;0	0.0283494	5.74892	0.272214	0.785846	0.963744	-7.49842	85	61
0.154576	0.132755	3.01063	4.04372	0	0	PI 16:0;0-16:1;0	-0.0218207	0.145459	-0.262404	0.793383	0.969033	-7.50105	11	5
0.0254934	0.0325502	5.59857	5.68871	0	0	TAG 57:7;0	0.00705682	0.0284418	0.260386	0.794936	0.969033	-7.50158	4	2
0.799173	0.749244	1.5428	1.34731	0	0	TAG 42:0;0	-0.049929	0.778313	-0.260269	0.795027	0.969033	-7.50161	40	27
0.400324	0.438227	2.13119	2.07419	0	0	PC 17:1;0-20:4;0	0.0379025	0.41616	0.258034	0.796748	0.969033	-7.50219	16	12
4.77069	4.74375	0.135895	0.126526	4.69963	4.69963	TAG 54:6;0	-0.0269419	4.75943	-0.255803	0.798467	0.969033	-7.50277	85	61
0.11505	0.141443	4.86013	4.90973	0	0	TAG 44:2;0	0.0263934	0.126077	0.254474	0.799491	0.969033	-7.50311	4	3
7.79675e-05	0	9.21954	0	0	0	DAG 16:0;0-17:1;0	-7.79675e-05	4.5392e-05	-0.242726	0.808562	0.978124	-7.50604	1	0
0.00838215	0.0109266	5.27559	7.81025	0	0	PE 18:1;0-18:3;0	0.0025445	0.00944526	0.234974	0.814561	0.978636	-7.5079	3	1
7.48018e-05	0	9.21954	0	0	0	DAG 18:2;0-22:5;0	-7.48018e-05	4.3549e-05	-0.233634	0.8156	0.978636	-7.50821	1	0
0.00754789	0.00921191	5.6924	4.57727	0	0	PC O- 17:1;0-17:1;0	0.00166403	0.00824313	0.232774	0.816266	0.978636	-7.50841	4	5
0.169445	0.143505	4.03958	4.44986	0	0	PE 20:3;0-20:4;0	-0.0259407	0.158607	-0.232599	0.816402	0.978636	-7.50846	5	3
0.0661462	0.0516009	5.32409	7.81025	0	0	CE 16:2;0	-0.0145454	0.060069	-0.232036	0.816839	0.978636	-7.50859	3	1
0.00353859	0.00480991	9.21954	7.47129	0	0	PC 15:0;0-15:0;0	0.00127132	0.00406976	0.222599	0.824162	0.984848	-7.51074	1	2
0.350737	0.369288	1.36188	1.43703	0	0	TAG 49:3;0	0.0185507	0.358488	0.221282	0.825185	0.984848	-7.51103	37	22
0.0267159	0.0347601	6.62436	7.81025	0	0	TAG 56:10;0	0.00804419	0.0300768	0.216965	0.828541	0.986962	-7.51198	2	1
2.38563	2.3368	0.580517	0.643811	3.00035	3.04759	PC 15:0;0-20:4;0	-0.0488338	2.36523	-0.203012	0.839411	0.998002	-7.51492	65	44
6.26085e-05	0	9.21954	0	0	0	DAG 12:0;0-18:0;0	-6.26085e-05	3.64502e-05	-0.197812	0.84347	1	-7.51597	1	0
5.36703	5.34822	0.106411	0.109449	5.45771	5.37209	TAG 50:3;0	-0.0188079	5.35917	-0.194549	0.846019	1	-7.51661	85	61
0.171832	0.151721	3.9469	3.67785	0	0	TAG 38:0;0	-0.0201113	0.16343	-0.190285	0.849353	1	-7.51744	9	6
0.056591	0.0481082	5.47476	4.70797	0	0	TAG 38:1;0	-0.00848276	0.0530468	-0.182045	0.855802	1	-7.51898	3	3
2.74377	2.76263	0.209454	0.265592	2.88	2.88	PC 15:0;0-18:1;0	0.0188678	2.75165	0.17442	0.86178	1	-7.52034	83	58
0.0990493	0.0926971	2.16611	2.68798	0	0	PE O- 18:1;0-20:3;0	-0.00635222	0.0963953	-0.165141	0.869064	1	-7.52192	21	9
0.00658945	0.00548192	5.82176	7.81025	0	0	PC O- 16:1;0-16:1;0	-0.00110753	0.00612671	-0.163975	0.86998	1	-7.52211	4	1
0.0242037	0.0204639	4.9528	7.81025	0	0	PI 16:0;0-22:4;0	-0.0037398	0.0226412	-0.161833	0.871664	1	-7.52247	4	1
5.01961	5.00499	0.0845942	0.140478	5.12864	5.05538	PC 16:0;0-18:0;0	-0.0146204	5.0135	-0.15646	0.875889	1	-7.52332	85	60
0.00573425	0.00678253	5.28785	7.45281	0	0	PI 14:0;0-18:1;0	0.00104828	0.00617223	0.156228	0.876071	1	-7.52336	7	2
0.0290281	0.0314147	2.9268	3.33199	0	0	PC 20:0;0-20:4;0	0.00238661	0.0300252	0.152051	0.879359	1	-7.52401	12	6
2.21812	2.19565	0.430235	0.428883	2.41183	2.24358	TAG 58:9;0	-0.0224679	2.20873	-0.141319	0.887815	1	-7.52559	76	57
4.21215e-05	0	9.21954	0	0	0	DAG 14:0;0-16:1;0	-4.21215e-05	2.45228e-05	-0.135112	0.892711	1	-7.52645	1	0
0.0386931	0.0346204	4.38354	6.00182	0	0	TAG 55:4;0	-0.00407273	0.0369915	-0.130373	0.896452	1	-7.52708	5	3
1.41479	1.38418	1.04781	1.13891	1.69724	0	PE 16:0;0-22:6;0	-0.0306064	1.402	-0.120016	0.904637	1	-7.52838	43	28
0.620087	0.598837	1.79393	1.75107	0	0	TAG 42:1;0	-0.0212499	0.611208	-0.116776	0.9072	1	-7.52877	29	18
0.313414	0.325339	2.20992	1.99863	0	0	TAG 47:0;0	0.0119241	0.318396	0.105408	0.916198	1	-7.53003	25	14
0.0397369	0.0357814	6.15449	6.38161	0	0	PC 17:1;0-20:3;0	-0.00395545	0.0380843	-0.0992324	0.921091	1	-7.53067	3	2
2.91508e-05	0	9.21954	0	0	0	Cer 44:1;4	-2.91508e-05	1.69714e-05	-0.0941313	0.925135	1	-7.53116	1	0
2.29454	2.31822	0.708301	0.651487	2.43274	2.39002	TAG 46:1;0	0.0236751	2.30444	0.0895407	0.928776	1	-7.53159	66	48
0.318437	0.328311	1.89882	2.30103	0	0	PE 20:3;0-20:3;0	0.00987461	0.322563	0.087767	0.930183	1	-7.53175	29	13
4.01872	4.0024	0.304471	0.240372	4.28324	4.00892	TAG 48:2;0	-0.0163193	4.0119	-0.0868209	0.930934	1	-7.53183	83	61
0.0476448	0.0449414	3.75197	4.64566	0	0	PI 14:0;0-18:0;0	-0.00270339	0.0465153	-0.084116	0.933081	1	-7.53206	7	3
2.3277e-05	0	9.21954	0	0	0	Cer 42:1;4	-2.3277e-05	1.35517e-05	-0.0753326	0.940054	1	-7.53276	1	0
2.26419e-05	0	9.21954	0	0	0	Cer 44:1;3	-2.26419e-05	1.31819e-05	-0.0732927	0.941675	1	-7.53292	1	0
0.00705801	0.00783084	9.21954	7.81025	0	0	PC 18:1;0-19:1;0	0.000772824	0.0073809	0.0726532	0.942183	1	-7.53296	1	1
2.19671e-05	0	9.21954	0	0	0	PE O- 18:0;0-20:6;0	-2.19671e-05	1.2789e-05	-0.0711238	0.943398	1	-7.53307	1	0
2.02072	2.00788	0.563067	0.678855	2.39002	2.43274	CE 20:2;0	-0.0128409	2.01536	-0.0619839	0.950661	1	-7.53368	67	44
0.494609	0.487736	1.30778	1.50557	0	0	TAG 47:1;0	-0.00687238	0.491737	-0.0599197	0.952302	1	-7.53381	36	21
0.000142852	0.000121651	9.21954	7.81025	0	0	PE O- 18:1;0-16:1;0	-2.12005e-05	0.000133994	-0.0579865	0.953839	1	-7.53392	1	1
1.7838e-05	0	9.21954	0	0	0	DAG 14:1;0-16:0;0	-1.7838e-05	1.03851e-05	-0.0578243	0.953968	1	-7.53393	1	0
0.135524	0.140058	3.88766	3.29355	0	0	TAG 45:0;0	0.00453405	0.137418	0.0540674	0.956956	1	-7.53415	12	6
0.304407	0.308962	1.62367	1.84195	0	0	PE 18:1;0-20:3;0	0.00455536	0.30631	0.0516255	0.958898	1	-7.53427	27	15
1.5009	1.49323	0.544479	0.69103	1.5859	1.64034	TAG 58:10;0	-0.00767091	1.4977	-0.0501651	0.96006	1	-7.53435	71	48
1.5098e-05	0	9.21954	0	0	0	Cer 42:0;3	-1.5098e-05	8.78991e-06	-0.0489744	0.961007	1	-7.53441	1	0
1.41448e-05	0	9.21954	0	0	0	Cer 44:0;3	-1.41448e-05	8.23499e-06	-0.045892	0.96346	1	-7.53456	1	0
0.76066	0.772852	2.25351	2.1438	0	0	TAG 52:1;0	0.0121914	0.765754	0.0430498	0.965721	1	-7.53468	15	12
0.240709	0.238315	1.44834	1.54956	0	0	PE 16:0;0-20:3;0	-0.00239371	0.239709	-0.0399826	0.968162	1	-7.53481	41	23
2.46536	2.46854	0.208687	0.238176	2.53857	2.60534	PC 18:0;0-22:5;0	0.00317862	2.46669	0.0347328	0.972341	1	-7.53501	85	59
0.291938	0.290012	1.28767	1.51931	0.160053	0	PC O- 16:0;0-20:5;0	-0.00192656	0.291133	-0.0284566	0.977337	1	-7.53521	54	29
8.30554e-06	0	9.21954	0	0	0	DAG 13:0;0-17:0;0	-8.30554e-06	4.83542e-06	-0.0269727	0.978519	1	-7.53525	1	0
0.0806336	0.0824358	5.58915	4.76975	0	0	PE O- 18:2;0-22:5;0	0.00180221	0.0813865	0.0251554	0.979966	1	-7.5353	3	3
5.72291e-06	0	9.21954	0	0	0	DAG 15:0;0-17:1;0	-5.72291e-06	3.33183e-06	-0.0185904	0.985193	1	-7.53544	1	0
0.0293578	0.0290349	2.70575	4.48815	0	0	PC O- 16:0;0-20:2;0	-0.000322942	0.0292229	-0.0185848	0.985198	1	-7.53544	19	5
0.0276761	0.0273984	3.7578	3.95764	0	0	PC 15:0;0-18:0;0	-0.000277657	0.0275601	-0.0156532	0.987533	1	-7.53549	8	4
11.0944	11.0944	0	0	11.0944	11.0944	CE 18:2;0	-5.32907e-15	11.0944	-1.73152e-11	1	1	-7.53561	85	61
0	0	0	0	0	0	CE 19:4;0	0	0	0	1	1	-7.53561	0	0
0	0	0	0	0	0	CE 22:1;0	0	0	0	1	1	-7.53561	0	0
0	0	0	0	0	0	Cer 32:1;2	0	0	0	1	1	-7.53561	0	0
0	0	0	0	0	0	Cer 34:1;3	0	0	0	1	1	-7.53561	0	0
0	0	0	0	0	0	Cer 44:0;2	0	0	0	1	1	-7.53561	0	0
0	0	0	0	0	0	DAG 13:0;0-18:1;0	0	0	0	1	1	-7.53561	0	0
0	0	0	0	0	0	DAG 14:0;0-17:1;0	0	0	0	1	1	-7.53561	0	0
0	0	0	0	0	0	DAG 15:0;0-15:1;0	0	0	0	1	1	-7.53561	0	0
0	0	0	0	0	0	DAG 15:1;0-16:0;0	0	0	0	1	1	-7.53561	0	0
0	0	0	0	0	0	DAG 15:1;0-16:1;0	0	0	0	1	1	-7.53561	0	0
0	0	0	0	0	0	DAG 16:1;0-17:1;0	0	0	0	1	1	-7.53561	0	0
0	0	0	0	0	0	DAG 16:1;0-18:3;0	0	0	0	1	1	-7.53561	0	0
0	0	0	0	0	0	DAG 16:1;0-20:2;0	0	0	0	1	1	-7.53561	0	0
0	0	0	0	0	0	DAG 16:1;0-20:4;0	0	0	0	1	1	-7.53561	0	0
0	0	0	0	0	0	DAG 17:0;0-17:1;0	0	0	0	1	1	-7.53561	0	0
0	0	0	0	0	0	LPC 18:3;0	0	0	0	1	1	-7.53561	0	0
0	0	0	0	0	0	LPC 22:5;0	0	0	0	1	1	-7.53561	0	0
0	0	0	0	0	0	LPE 14:0;0	0	0	0	1	1	-7.53561	0	0
0	0	0	0	0	0	LPE 20:3;0	0	0	0	1	1	-7.53561	0	0
0	0	0	0	0	0	LPE 22:5;0	0	0	0	1	1	-7.53561	0	0
0	0	0	0	0	0	LPE O- 18:1;0	0	0	0	1	1	-7.53561	0	0
0	0	0	0	0	0	PC 14:0;0-17:0;0	0	0	0	1	1	-7.53561	0	0
0	0	0	0	0	0	PC 16:0;0-17:2;0	0	0	0	1	1	-7.53561	0	0
0	0	0	0	0	0	PC 17:1;0-17:1;0	0	0	0	1	1	-7.53561	0	0
0	0	0	0	0	0	PC 18:0;0-19:4;0	0	0	0	1	1	-7.53561	0	0
0	0	0	0	0	0	PC 18:1;0-19:4;0	0	0	0	1	1	-7.53561	0	0
0	0	0	0	0	0	PC 20:2;0-20:3;0	0	0	0	1	1	-7.53561	0	0
0	0	0	0	0	0	PC O- 16:2;0-20:3;0	0	0	0	1	1	-7.53561	0	0
0	0	0	0	0	0	PC O- 17:0;0-17:2;0	0	0	0	1	1	-7.53561	0	0
0	0	0	0	0	0	PC O- 17:0;0-19:3;0	0	0	0	1	1	-7.53561	0	0
0	0	0	0	0	0	PE 16:0;0-20:1;0	0	0	0	1	1	-7.53561	0	0
0	0	0	0	0	0	PE 16:0;0-20:2;0	0	0	0	1	1	-7.53561	0	0
0	0	0	0	0	0	PE 16:1;0-20:4;0	0	0	0	1	1	-7.53561	0	0
0	0	0	0	0	0	PE 16:1;0-22:5;0	0	0	0	1	1	-7.53561	0	0
0	0	0	0	0	0	PE 18:0;0-22:4;0	0	0	0	1	1	-7.53561	0	0
0	0	0	0	0	0	PE 18:0;0-22:5;0	0	0	0	1	1	-7.53561	0	0
0	0	0	0	0	0	PE 18:1;0-22:4;0	0	0	0	1	1	-7.53561	0	0
0	0	0	0	0	0	PE 18:1;0-22:6;0	0	0	0	1	1	-7.53561	0	0
0	0	0	0	0	0	PE 20:1;0-20:4;0	0	0	0	1	1	-7.53561	0	0
0	0	0	0	0	0	PE O- 16:1;0-12:0;0	0	0	0	1	1	-7.53561	0	0
0	0	0	0	0	0	PE O- 16:1;0-22:3;0	0	0	0	1	1	-7.53561	0	0
0	0	0	0	0	0	PE O- 18:0;0-22:5;0	0	0	0	1	1	-7.53561	0	0
0	0	0	0	0	0	PE O- 18:1;0-22:5;0	0	0	0	1	1	-7.53561	0	0
0	0	0	0	0	0	PE O- 18:2;0-16:1;0	0	0	0	1	1	-7.53561	0	0
0	0	0	0	0	0	PE O- 18:2;0-18:0;0	0	0	0	1	1	-7.53561	0	0
0	0	0	0	0	0	PE O- 18:2;0-22:4;0	0	0	0	1	1	-7.53561	0	0
0	0	0	0	0	0	PI 14:0;0-16:0;0	0	0	0	1	1	-7.53561	0	0
0	0	0	0	0	0	PI 14:0;0-17:0;0	0	0	0	1	1	-7.53561	0	0
0	0	0	0	0	0	PI 15:0;0-16:0;0	0	0	0	1	1	-7.53561	0	0
0	0	0	0	0	0	PI 20:1;0-20:4;0	0	0	0	1	1	-7.53561	0	0
0	0	0	0	0	0	SM 36:1;4	0	0	0	1	1	-7.53561	0	0
0	0	0	0	0	0	SM 38:1;4	0	0	0	1	1	-7.53561	0	0
0	0	0	0	0	0	TAG 55:1;0	0	0	0	1	1	-7.53561	0	0

### Sheet: SLE_SLICC criteria <4 vs control
mean_control	mean_L0	CV_control	CV_L0	median_control	median_L0	lipids	logFC	AveExpr	t	P.Value	adj.P.Val	B	# rep control	# rep L0
0.01373	0.46847	5.43861	0.804133	0	0.358075	PC 15:0;0-17:0;0	0.45474	0.154219	10.7387	2.54179e-19	1.58353e-16	33.1168	3	33
0.990563	0.084212	0.727981	3.93545	1.11731	0	LPC 22:6;0	-0.90635	0.710552	-7.40798	1.87006e-11	5.82524e-09	15.1425	62	3
0.2608	0.617574	0.829915	0.687272	0.23454	0.592186	PE O- 18:2;0-18:1;0	0.356774	0.371023	6.18848	8.50977e-09	1.7672e-06	9.11581	76	34
0.494042	0.85423	0.569903	0.431831	0.44926	0.833537	Cer 40:1;2	0.360189	0.60532	5.94856	2.67581e-08	3.37149e-06	7.99292	85	38
0.22909	0.506766	0.858354	0.629231	0.176613	0.463627	PC O- 17:0;0-17:1;0	0.277676	0.314876	5.92282	3.02172e-08	3.37149e-06	7.87388	85	38
0.21569	0.497018	0.888322	0.678202	0.160053	0.484928	PC O- 16:2;0-18:0;0	0.281328	0.302605	5.88534	3.60522e-08	3.37149e-06	7.70105	85	38
1.50684	0.208808	0.861397	2.96555	2.12037	0	PI 18:0;0-22:6;0	-1.29804	1.10583	-5.87481	3.78819e-08	3.37149e-06	7.6526	50	4
0.289734	0.646824	0.934813	0.638655	0.23454	0.625484	PC O- 16:0;0-22:4;0	0.35709	0.400055	5.70949	8.1912e-08	5.93747e-06	6.89842	82	35
2.78627	2.11657	0.225794	0.255137	2.76037	2.11967	DAG 16:0;0-18:1;0	-0.669706	2.57937	-5.69953	8.5774e-08	5.93747e-06	6.85339	85	37
0.16418	0.445525	1.1495	0.81842	0.115797	0.35209	PC 14:0;0-18:0;0	0.281346	0.251099	5.6491	1.08256e-07	6.74435e-06	6.62598	66	32
0.895231	1.28531	0.380858	0.305057	0.916712	1.40772	Cer 42:2;2	0.390083	1.01574	5.60409	1.33125e-07	7.5397e-06	6.42405	85	38
0.164438	0.408266	1.02479	0.813876	0.105147	0.266662	PC O- 18:0;0-16:1;0	0.243828	0.239767	5.41339	3.16553e-07	1.55838e-05	5.57917	83	36
0.384733	0.918214	1.00163	0.771551	0.295556	0.837809	PE O- 16:1;0-22:4;0	0.533481	0.549549	5.40741	3.25184e-07	1.55838e-05	5.55296	69	32
0.439611	0.906431	0.849679	0.644941	0.382555	0.925238	PE O- 16:1;0-22:5;0	0.46682	0.583832	5.3411	4.37708e-07	1.9478e-05	5.26352	69	32
2.3735	2.81276	0.206187	0.103679	2.41183	2.83107	SM 32:1;2	0.439256	2.50921	5.14317	1.04956e-06	4.35915e-05	4.41292	85	38
0.168576	0.480868	1.37124	0.978365	0.0309257	0.428826	PE O- 18:2;0-20:3;0	0.312291	0.265057	4.9533	2.38507e-06	9.28689e-05	3.61643	47	24
0.293842	0.564649	0.750269	0.68869	0.252477	0.546321	PC O- 18:2;0-18:1;0	0.270807	0.377506	4.91622	2.79381e-06	0.000102385	3.46318	84	34
0.821935	1.21033	0.503689	0.32557	0.851047	1.2483	PC O- 16:1;0-20:3;0	0.388392	0.941926	4.88739	3.15786e-06	0.000109297	3.34457	85	37
2.00722	2.8544	0.504055	0.207778	2.28525	2.94033	CE 15:0;0	0.847175	2.26895	4.8086	4.40344e-06	0.000144387	3.02282	79	37
0.133903	0.388877	1.29458	1.08717	0.09981	0.285453	PE O- 16:1;0-20:3;0	0.254974	0.212675	4.76364	5.31569e-06	0.000165584	2.8408	56	26
0.499674	0.80863	0.611468	0.490337	0.463627	0.851487	PC O- 16:1;0-18:1;0	0.308956	0.595124	4.72124	6.34207e-06	0.000188148	2.67022	85	38
0.28008	0.527982	0.822456	0.663186	0.23454	0.531124	PC O- 16:2;0-18:1;0	0.247902	0.356668	4.66842	7.8916e-06	0.000223476	2.45918	81	34
2.84403	3.25578	0.157345	0.151	2.80478	3.2625	PE 18:0;0-20:4;0	0.411755	2.97124	4.58138	1.12755e-05	0.000305419	2.11505	85	38
0.140604	0.341778	1.18102	0.966555	0.0906631	0.252477	PE 17:1;0-17:1;0	0.201174	0.202755	4.50712	1.52368e-05	0.000387037	1.82508	66	28
2.421	2.90859	0.260866	0.111644	2.43274	2.96385	PC 16:1;0-18:2;0	0.487585	2.57164	4.50238	1.55312e-05	0.000387037	1.80667	85	38
1.14209	0.370859	0.805635	2.15157	1.49345	0	PC O- 18:1;0-22:6;0	-0.771235	0.903826	-4.4765	1.72354e-05	0.000412986	1.70649	55	7
0.788116	1.15877	0.55102	0.358114	0.788794	1.24885	PC 16:1;0-18:0;0	0.37065	0.902625	4.44143	1.98354e-05	0.0004556	1.57138	82	37
4.05184	4.36897	0.0976272	0.0670503	4.1449	4.39438	SM 40:1;2	0.317126	4.14982	4.43347	2.04764e-05	0.0004556	1.5408	85	38
0.61125	0.947962	0.543697	0.527952	0.584442	1.03509	PC O- 16:0;0-22:5;0	0.336712	0.715275	4.41575	2.19755e-05	0.000472095	1.4729	84	36
6.03524	6.43256	0.0830619	0.0561379	6.0599	6.46193	SM 34:1;2	0.397314	6.15799	4.40616	2.28295e-05	0.000474093	1.43627	85	38
0.944319	1.33475	0.495397	0.323198	0.916712	1.38206	PC O- 18:1;0-20:3;0	0.390429	1.06494	4.38642	2.46906e-05	0.000496202	1.36099	85	38
1.58421	2.13534	0.372936	0.36029	1.51152	2.14054	PE 16:0;0-20:4;0	0.551136	1.75448	4.34912	2.8615e-05	0.000557098	1.21938	83	36
3.5112	3.85293	0.116677	0.10168	3.56894	3.82741	SM 36:1;2	0.341735	3.61677	4.33982	2.96822e-05	0.000560364	1.18424	85	38
1.14191	0.55541	0.560015	1.45973	1.32218	0	PC O- 16:1;0-16:0;0	-0.586499	0.960715	-4.3243	3.15509e-05	0.000578124	1.12567	69	13
2.65952	3.27323	0.238988	0.280491	2.67068	3.148	PC 14:0;0-18:2;0	0.613706	2.84912	4.29495	3.53966e-05	0.00063006	1.01537	83	37
0.963646	1.46985	0.616445	0.432965	0.951368	1.53967	PE 18:1;0-20:4;0	0.506206	1.12004	4.2795	3.75982e-05	0.000650657	0.957535	81	35
0.847033	1.19114	0.472693	0.384191	0.877826	1.13588	PC O- 18:2;0-16:0;0	0.344106	0.953342	4.21926	4.75095e-05	0.000799958	0.733435	85	38
8.79838	9.07377	0.0399916	0.0327159	9.04844	9.04844	PC 16:0;0-18:2;0	0.275391	8.88346	4.20804	4.96132e-05	0.000813395	0.691967	85	38
1.88615	2.26941	0.242812	0.229301	1.90175	2.29554	PC 16:1;0-20:4;0	0.383259	2.00456	4.11719	7.02705e-05	0.00112253	0.359171	84	37
0.184589	0.427033	1.12624	1.0584	0.12139	0.286337	PE O- 16:0;0-20:4;0	0.242444	0.25949	4.09337	7.69204e-05	0.00119804	0.272835	63	27
0.608209	1.07269	0.809719	0.705569	0.632554	1.23047	PE O- 18:2;0-18:2;0	0.464479	0.751706	4.06866	8.44548e-05	0.0012833	0.183658	66	29
2.51961	2.85258	0.173756	0.138007	2.56131	2.88	SM 36:2;2	0.332967	2.62248	4.02433	9.97727e-05	0.00147996	0.024719	85	38
3.64732	3.93299	0.108691	0.0728044	3.77113	3.92669	SM 40:2;2	0.285667	3.73558	4.00401	0.00010765	0.00155968	-0.0476912	85	38
1.6083	1.97015	0.31315	0.185634	1.66019	1.95139	PC 14:0;0-18:1;0	0.361844	1.72009	3.98814	0.000114215	0.00161718	-0.104066	85	38
0.807415	1.07179	0.395104	0.366279	0.825148	1.09967	PC 16:0;0-20:1;0	0.264371	0.88909	3.95506	0.000129139	0.00178785	-0.220962	84	37
3.10347	3.39246	0.130382	0.0896883	3.19947	3.40232	SM 38:1;2	0.288983	3.19275	3.93764	0.000137731	0.00186536	-0.282239	85	38
0.199663	0.388836	0.925411	0.902332	0.145535	0.290686	PC O- 16:1;0-18:0;0	0.189172	0.258107	3.92136	0.00014625	0.00193859	-0.339304	85	32
0.654988	0.03088	1.49571	6.16441	0	0	TAG 58:2;0	-0.624107	0.462174	-3.89332	0.000162114	0.0021041	-0.437172	31	1
1.83254	2.26212	0.344117	0.176502	1.86604	2.29554	PC O- 18:0;0-20:4;0	0.429578	1.96525	3.86988	0.000176626	0.00224567	-0.518594	85	38
0.576812	0.0436893	1.44612	6.16441	0	0	DAG 16:0;0-16:0;0	-0.533122	0.412107	-3.85092	0.000189254	0.00235811	-0.584143	33	1
0.162754	0.336233	0.996173	1.02101	0.110039	0.234857	PC O- 17:0;0-15:0;0	0.173479	0.21635	3.82263	0.000209709	0.00252604	-0.681499	83	27
0.810767	0.298311	0.926798	1.73725	0.736046	0	DAG 16:0;0-18:0;0	-0.512456	0.652447	-3.82114	0.000210841	0.00252604	-0.686602	59	11
1.23346	0.768586	0.435097	1.04494	1.32218	0.475684	LPC 16:1;0	-0.464871	1.08984	-3.78711	0.000238368	0.00280195	-0.802903	76	19
1.04901	1.5159	0.581318	0.457364	1.09967	1.59453	PE O- 18:1;0-18:2;0	0.466886	1.19325	3.76597	0.000257157	0.00296683	-0.874752	76	35
1.7517	0.763414	0.813449	1.53932	2.30583	0	PC 18:1;0-22:6;0	-0.988283	1.44637	-3.74898	0.000273265	0.00309535	-0.93226	53	12
5.1024	5.39471	0.0829402	0.0642501	5.12864	5.37209	SM 42:2;2	0.292319	5.19271	3.73958	0.000282586	0.00311097	-0.963993	85	38
0.559308	0.827074	0.595903	0.527368	0.523714	0.877826	PI 16:0;0-20:3;0	0.267766	0.642033	3.73756	0.000284631	0.00311097	-0.970817	80	34
0.0960623	0.447087	2.71884	1.74349	0	0	PE O- 18:1;0-22:4;0	0.351025	0.204509	3.73238	0.000289925	0.0031142	-0.988249	15	10
0.462501	0.0491064	1.41997	6.16441	0	0	PC 17:0;0-22:5;0	-0.413395	0.334786	-3.70911	0.000314909	0.00332523	-1.06641	31	1
5.65961	5.91936	0.0665957	0.0564947	5.71438	5.92692	PI 18:0;0-20:4;0	0.259754	5.73986	3.65937	0.000375322	0.00384632	-1.23217	85	38
0.259167	0.490095	0.977194	0.9076	0.208282	0.424157	PE 18:2;0-18:2;0	0.230928	0.330511	3.6584	0.000376606	0.00384632	-1.23539	74	28
2.82197	1.88667	0.408829	0.875378	3.22533	2.84345	CE 24:2;0	-0.935295	2.53301	-3.62159	0.000428364	0.00430437	-1.35686	74	22
0.815162	1.115	0.482023	0.445624	0.788794	1.05396	PC 18:1;0-20:2;0	0.29984	0.907796	3.6018	0.000458905	0.00450283	-1.42176	83	35
5.95824	5.23468	0.172499	0.198993	5.97312	5.24258	CE 20:5;0	-0.72356	5.7347	-3.59951	0.00046257	0.00450283	-1.42926	85	38
0.0358716	0.189622	3.39193	1.8629	0	0	PC 18:1;0-22:4;0	0.153751	0.0833718	3.58675	0.000483499	0.00463415	-1.47094	9	10
2.75222	2.21211	0.274744	0.37537	2.73743	2.18075	TAG 58:8;0	-0.540108	2.58536	-3.55698	0.000535849	0.00497402	-1.5677	85	36
0.0033609	0.110897	5.55843	2.5184	0	0	PC O- 17:2;0-17:1;0	0.107536	0.0365834	3.55678	0.000536229	0.00497402	-1.56837	3	8
2.77737	2.08	0.363267	0.483063	2.67068	2.17129	PC 18:0;0-20:5;0	-0.697363	2.56192	-3.55318	0.000542911	0.00497402	-1.58002	83	33
0.053972	0.391796	5.29901	1.98068	0	0	PE 16:0;0-22:4;0	0.337824	0.158341	3.53358	0.00058072	0.00524331	-1.64332	3	8
0.539284	0.789321	0.628373	0.547682	0.507983	0.828894	PC O- 16:0;0-20:3;0	0.250037	0.616531	3.46997	0.000721185	0.00641855	-1.84675	84	34
0.894857	0.313474	1.07065	2.01518	0.860109	0	TAG 56:2;0	-0.581383	0.715243	-3.42561	0.000837473	0.00734853	-1.98687	49	9
0.62711	0.0992512	1.47431	3.86924	0	0	TAG 58:3;0	-0.527859	0.464032	-3.3916	0.000938288	0.0081188	-2.09327	30	3
0.328495	0.0175402	1.70988	6.16441	0	0	LPC 20:5;0	-0.310955	0.232428	-3.38384	0.000962814	0.00815834	-2.1174	26	1
5.52125	5.21167	0.0842299	0.0924472	5.45771	5.20299	CE 22:6;0	-0.309576	5.4256	-3.38001	0.000975163	0.00815834	-2.12932	85	38
0.655421	1.05551	0.868872	0.651664	0.584442	1.23938	PC 16:1;0-20:3;0	0.400094	0.779027	3.37786	0.000982143	0.00815834	-2.13599	68	29
1.48558	1.73526	0.267498	0.196358	1.44194	1.77089	Cer 42:1;2	0.249679	1.56272	3.36488	0.00102537	0.00840532	-2.17625	85	38
1.09365	1.54703	0.595137	0.51568	1.11731	1.67005	PE 16:0;0-18:2;0	0.453372	1.23372	3.32966	0.00115172	0.00931849	-2.28477	73	33
0.843887	0.218333	1.28567	2.82915	0.0483113	0	PC 17:0;0-20:5;0	-0.625554	0.650626	-3.32349	0.00117531	0.00938742	-2.30369	43	7
0.18415	0.0175402	1.63478	6.16441	0	0	DAG 14:0;0-18:1;0	-0.166609	0.132677	-3.3173	0.00119943	0.00945876	-2.32264	30	1
2.56269	2.94675	0.238535	0.19059	2.6479	2.92753	PE O- 16:1;0-20:4;0	0.384056	2.68134	3.30539	0.00124715	0.00971217	-2.35902	85	38
1.6876	1.30641	0.338576	0.489456	1.77089	1.39937	DAG 16:0;0-18:2;0	-0.381194	1.56983	-3.30025	0.00126826	0.00975468	-2.37468	83	34
3.14276	2.78173	0.19009	0.171497	3.07113	2.75974	DAG 18:1;0-18:1;0	-0.361035	3.03123	-3.29039	0.00130977	0.00995108	-2.40469	85	38
1.78681	0.864751	0.848488	1.54908	2.47482	0	PC 18:1;0-20:5;0	-0.922056	1.50194	-3.2328	0.00157847	0.0118481	-2.57837	51	12
1.02643	0.591689	0.620296	1.36927	1.17344	0	PC 18:0;0-20:2;0	-0.434738	0.892118	-3.21451	0.001674	0.0123105	-2.63297	66	14
0.159481	0.306578	1.04699	1.11725	0.095579	0.154603	PC O- 17:2;0-17:0;0	0.147097	0.204926	3.21347	0.0016796	0.0123105	-2.63608	84	28
1.87249	2.16647	0.246185	0.227227	1.94183	2.24358	SM 38:2;2	0.293977	1.96331	3.20606	0.00171994	0.0123484	-2.65812	85	37
1.08516	1.35296	0.381196	0.341354	1.09967	1.41203	LPE 20:4;0	0.267803	1.16789	3.20525	0.00172441	0.0123484	-2.66053	85	37
1.38387	0.728784	0.745279	1.51245	1.77089	0	PC 17:0;0-22:6;0	-0.655088	1.18149	-3.19239	0.0017968	0.0127205	-2.69871	57	12
3.12969	2.41384	0.364366	0.519046	3.07113	2.59357	TAG 48:0;0	-0.71585	2.90853	-3.1255	0.00222083	0.0155458	-2.89506	83	33
1.7704	2.08619	0.292352	0.251498	1.82997	2.25374	PC 18:2;0-20:3;0	0.315784	1.86796	3.1193	0.00226449	0.0156753	-2.91307	84	37
0.204134	0.012952	1.83604	6.16441	0	0	DAG 16:0;0-16:1;0	-0.191182	0.145069	-3.11223	0.00231527	0.0158507	-2.93358	30	1
0.115123	0.0122875	1.74559	4.43211	0	0	PI 18:2;0-20:3;0	-0.102836	0.083353	-3.10336	0.00238049	0.01612	-2.95927	27	2
8.08075	7.71677	0.0843998	0.0514894	8.039	7.6037	TAG 52:2;0	-0.363986	7.9683	-3.06733	0.00266328	0.0178411	-3.06295	85	38
0.756868	0.348553	0.936343	1.79706	0.806735	0	LPC 20:3;0	-0.408314	0.630722	-3.0623	0.00270508	0.0179283	-3.07732	53	10
3.11325	2.6899	0.221934	0.280504	3.17301	2.58381	TAG 54:7;0	-0.423351	2.98246	-3.05711	0.00274892	0.0180271	-3.09216	85	37
1.16226	0.79052	0.511919	0.880424	1.2483	0.94287	PC O- 16:0;0-22:6;0	-0.371738	1.04741	-3.04107	0.0028886	0.0186602	-3.13786	76	24
3.63049	3.16327	0.180693	0.325511	3.69537	3.17356	TAG 56:8;0	-0.467214	3.48614	-3.03919	0.00290536	0.0186602	-3.14319	85	36
5.87467	6.17155	0.0956306	0.0582562	5.88072	6.20329	PC 16:0;0-20:3;0	0.296877	5.96639	2.99713	0.0033054	0.0210129	-3.26196	85	38
1.88504	1.40816	0.4079	0.657909	1.92142	1.79129	TAG 56:4;0	-0.47688	1.73771	-2.98476	0.00343227	0.021599	-3.29659	79	28
2.15836	1.43612	0.582487	0.85841	2.39002	1.68815	TAG 46:0;0	-0.722247	1.93523	-2.96701	0.0036224	0.0225676	-3.34613	73	24
1.11372	1.38326	0.40055	0.373391	1.15445	1.4412	PC 18:2;0-20:1;0	0.269539	1.19699	2.95223	0.00378797	0.0233654	-3.38716	85	36
4.00371	4.40724	0.196975	0.105228	4.05781	4.4231	CE 14:0;0	0.403532	4.12838	2.93724	0.00396291	0.0242048	-3.42857	85	38
3.94039	3.18215	0.339405	0.412166	3.92669	3.40129	PC 16:0;0-20:5;0	-0.758232	3.70614	-2.92799	0.00407463	0.0246455	-3.45406	83	37
0.0633929	0.177331	2.16626	1.67845	0	0	PC 17:1;0-18:0;0	0.113938	0.0985932	2.9182	0.004196	0.0251357	-3.48095	21	12
1.21933	0.89218	0.407731	0.816669	1.2483	0.815941	PC O- 18:0;0-14:0;0	-0.327154	1.11826	-2.90669	0.00434285	0.0256492	-3.51245	85	27
4.52672	4.16907	0.133647	0.165419	4.51462	4.05781	TAG 56:7;0	-0.357645	4.41622	-2.90506	0.00436407	0.0256492	-3.51692	85	38
3.20796	3.41479	0.122667	0.0863997	3.24908	3.46131	SM 34:2;2	0.206833	3.27186	2.89965	0.00443502	0.0258226	-3.53167	85	38
0.136818	0.245195	1.17271	1.03552	0.0857462	0.156795	PC O- 18:1;0-16:1;0	0.108377	0.1703	2.87005	0.00484253	0.0279342	-3.61205	74	29
3.99586	4.24296	0.122148	0.0817939	4.05781	4.25963	PC 17:0;0-18:2;0	0.247101	4.0722	2.82123	0.00559004	0.0319504	-3.74303	85	38
4.8299	4.57676	0.0853171	0.131303	4.83861	4.57275	PC 18:0;0-22:6;0	-0.253142	4.75169	-2.72003	0.0074855	0.0423952	-4.00826	85	38
0.43026	0.152369	1.32738	2.82796	0	0	PC 18:2;0-19:0;0	-0.277891	0.344407	-2.68095	0.00836169	0.0469309	-4.10838	37	5
0	0.0374272	0	3.47178	0	0	PE 16:0;0-20:2;0	0.0374272	0.0115629	2.67369	0.00853432	0.0474721	-4.12683	0	3
1.5009	1.05979	0.544479	0.895782	1.5859	1.27633	TAG 58:10;0	-0.441115	1.36462	-2.63414	0.00953288	0.0525574	-4.22661	71	24
1.45625	1.82294	0.442424	0.481139	1.62288	1.91159	PC 18:2;0-20:2;0	0.366682	1.56954	2.60221	0.0104148	0.0565365	-4.3062	82	34
0.550871	0.105551	1.83443	4.31694	0	0	CE 23:2;0	-0.445319	0.413293	-2.60147	0.0104361	0.0565365	-4.30803	21	2
4.62479	4.85928	0.103003	0.0914011	4.69963	4.97949	PC 18:0;0-20:3;0	0.234494	4.69723	2.57938	0.0110896	0.0595588	-4.36256	85	38
0.422204	0.0274961	2.23776	6.16441	0	0	TAG 54:1;0	-0.394707	0.300261	-2.55627	0.0118126	0.0625424	-4.41918	16	1
0.0480311	0.262668	3.75271	2.78327	0	0	PE 18:2;0-20:4;0	0.214637	0.114342	2.55524	0.0118459	0.0625424	-4.4217	6	5
2.29277	2.51441	0.199156	0.170677	2.20078	2.51775	PE 18:0;0-18:2;0	0.221643	2.36125	2.53781	0.0124204	0.0650243	-4.46408	85	38
2.21812	1.76087	0.430235	0.554633	2.41183	1.84801	TAG 58:9;0	-0.457247	2.07685	-2.44237	0.0160308	0.0832265	-4.69147	76	32
3.18705	3.46145	0.192906	0.148948	3.32893	3.47763	PE O- 18:1;0-20:4;0	0.274403	3.27182	2.40315	0.0177674	0.0912824	-4.78264	85	38
3.75184	3.89357	0.0794403	0.0807035	3.77113	3.88516	PC 16:0;0-16:0;0	0.141729	3.79563	2.40082	0.0178755	0.0912824	-4.78801	85	38
2.60519	2.80962	0.167139	0.161107	2.62584	2.85583	PI 18:0;0-20:3;0	0.204428	2.66835	2.38123	0.0188088	0.0952673	-4.833	85	38
0.3187	0.155016	1.16929	1.96869	0.208282	0	PC O- 18:0;0-20:5;0	-0.163684	0.268131	-2.37805	0.0189644	0.0952806	-4.84027	53	11
7.56134	7.79742	0.0698469	0.0611307	7.6037	7.91581	PC 18:0;0-18:2;0	0.236079	7.63428	2.36296	0.0197178	0.0982735	-4.87465	85	38
0.10643	0.22554	1.52641	1.78207	0	0	PC O- 18:2;0-20:3;0	0.11911	0.143228	2.34992	0.0203905	0.10082	-4.90422	42	13
0.184579	0.303853	1.0505	1.25611	0.134142	0.238702	PC 16:1;0-17:0;0	0.119273	0.221428	2.30391	0.0229271	0.112016	-5.0073	63	22
6.52482	6.29861	0.073762	0.0878673	6.5721	6.35576	PC 16:0;0-22:6;0	-0.226217	6.45493	-2.3024	0.0230146	0.112016	-5.01064	85	38
0.0398647	0.0999332	1.86446	2.15528	0	0	Cer 40:2;2	0.0600685	0.0584225	2.29723	0.0233173	0.11261	-5.02209	30	9
0.294171	0.11194	1.48917	2.9977	0	0	LPC 14:0;0	-0.18223	0.237872	-2.28497	0.0240497	0.115253	-5.04919	35	4
0.129703	0.305543	2.39315	1.77449	0	0	PC 20:2;0-20:4;0	0.175839	0.184028	2.28006	0.0243485	0.115795	-5.06	16	11
0.940468	1.19416	0.625531	0.448975	0.825148	1.12632	PE 18:1;0-18:1;0	0.253697	1.01885	2.27375	0.0247366	0.115985	-5.07384	85	38
2.08638	2.33371	0.267314	0.24065	2.05947	2.43299	PC O- 18:2;0-20:4;0	0.247331	2.16279	2.27199	0.0248465	0.115985	-5.07772	85	37
1.03867	1.25101	0.45641	0.39471	1.08046	1.1982	PC O- 18:1;0-16:0;0	0.21234	1.10427	2.27038	0.024947	0.115985	-5.08125	85	38
6.52746	6.17476	0.136596	0.0909566	6.35576	6.15127	TAG 54:3;0	-0.352699	6.41849	-2.24889	0.0263215	0.121455	-5.1281	85	38
6.24972	6.02443	0.0809943	0.0887175	6.25532	5.97312	LPC 16:0;0	-0.225292	6.18012	-2.24597	0.0265135	0.121455	-5.13444	85	38
0.248392	0.124555	1.19522	2.01245	0.152783	0	PC 18:2;0-20:0;0	-0.123838	0.210134	-2.24228	0.0267581	0.121681	-5.14245	55	9
0.290435	0.042228	2.33148	6.16441	0	0	PE O- 18:2;0-22:6;0	-0.248207	0.213753	-2.18858	0.0305405	0.137875	-5.25745	14	1
0.947929	0.520469	1.13385	1.61079	0	0	PI 18:2;0-20:4;0	-0.42746	0.815868	-2.17635	0.0314641	0.141022	-5.28327	41	11
5.03355	5.22672	0.0968469	0.0729337	5.05538	5.24258	CE 20:3;0	0.193176	5.09323	2.16733	0.032161	0.143116	-5.30224	85	38
0.319943	0.48385	1.12477	0.926957	0.252477	0.456468	PC O- 16:1;0-22:4;0	0.163907	0.370581	2.16264	0.0325287	0.14312	-5.31208	62	26
0.217602	0	2.85085	0	0	0	CE 20:1;0	-0.217602	0.150375	-2.16147	0.0326212	0.14312	-5.31454	10	0
0	0.00746721	0	4.32338	0	0	PE O- 18:2;0-16:1;0	0.00746721	0.00230694	2.13964	0.0343846	0.149801	-5.36002	0	2
0.112616	0.192116	1.19353	1.47548	0.064563	0.0772594	PC O- 17:1;0-17:0;0	0.0794997	0.137177	2.11868	0.0361544	0.156418	-5.40328	65	22
0	0.00784217	0	4.37682	0	0	PE O- 16:1;0-20:2;0	0.00784217	0.00242278	2.11441	0.0365252	0.156932	-5.41206	0	2
3.69959	3.90025	0.133451	0.122512	3.63198	3.98889	PI 18:0;0-18:2;0	0.200665	3.76158	2.10724	0.0371538	0.15854	-5.42674	85	38
7.37528	7.57817	0.0721411	0.054478	7.41315	7.6037	PC 16:0;0-20:4;0	0.202887	7.43796	2.08899	0.0387967	0.161877	-5.4639	85	38
6.15412	5.83695	0.131307	0.121895	6.0599	5.97312	TAG 50:1;0	-0.317175	6.05613	-2.08822	0.0388671	0.161877	-5.46546	85	38
0.723863	0.455251	0.891115	1.52891	0.951368	0	PI 18:0;0-22:5;0	-0.268612	0.640877	-2.08621	0.0390523	0.161877	-5.46953	51	12
6.28026	6.48062	0.0780127	0.0771801	6.35576	6.51702	PC 18:0;0-20:4;0	0.200355	6.34216	2.08613	0.0390598	0.161877	-5.4697	85	38
2.33103	2.48671	0.171217	0.138879	2.34951	2.46491	PC 16:0;0-17:1;0	0.155673	2.37913	2.08423	0.0392351	0.161877	-5.47354	85	38
0.0182786	0.0662799	2.89781	3.01287	0	0	Cer 42:0;2	0.0480013	0.0331083	2.07224	0.0403593	0.16542	-5.49775	15	5
5.76077	5.98719	0.0998976	0.0896821	5.71438	5.97312	PC 18:1;0-18:2;0	0.226414	5.83072	2.06115	0.0414232	0.168423	-5.52002	85	38
5.01961	5.17875	0.0845942	0.0630388	5.12864	5.20299	PC 16:0;0-18:0;0	0.15914	5.06877	2.05704	0.041823	0.168423	-5.52823	85	38
0.958395	0.722263	0.567024	0.945523	1.02533	0.833537	PC 18:1;0-18:3;0	-0.236133	0.885444	-2.05623	0.041903	0.168423	-5.52986	71	25
2.20709	2.44883	0.276977	0.2408	2.22312	2.38067	PC O- 16:0;0-18:2;0	0.241738	2.28178	2.05219	0.0423004	0.168931	-5.53793	85	38
0	0.0457604	0	4.53688	0	0	PE 18:1;0-22:4;0	0.0457604	0.0141374	2.04629	0.0428862	0.170179	-5.54967	0	2
0.197618	0.0407556	2.2503	6.16441	0	0	PE O- 16:1;0-20:5;0	-0.156862	0.149156	-2.03521	0.0440064	0.173519	-5.57167	17	1
0.26464	0.507727	2.05625	1.49277	0	0	PI 18:0;0-22:4;0	0.243087	0.33974	2.02135	0.0454417	0.178052	-5.59901	20	13
0.124725	0.21564	1.4307	1.48829	0.0546883	0.0143011	DAG 16:0;0-20:4;0	0.0909146	0.152812	2.01609	0.0459966	0.179099	-5.60934	49	19
0.010318	0	3.0618	0	0	0	DAG 14:0;0-18:0;0	-0.010318	0.00713032	-2.00914	0.0467389	0.180859	-5.62295	18	0
0.243292	0.470505	2.04382	1.61499	0	0	PE 16:0;0-22:5;0	0.227213	0.313488	1.9769	0.050318	0.192644	-5.68553	19	11
0.0985592	0	3.11813	0	0	0	DAG 18:1;0-20:5;0	-0.0985592	0.06811	-1.97616	0.0504028	0.192644	-5.68696	12	0
2.80039	2.99321	0.188089	0.149803	2.85583	3.04759	PE O- 18:2;0-20:4;0	0.192813	2.85996	1.96391	0.0518254	0.196873	-5.71049	85	38
6.75817	6.97681	0.0878248	0.077023	6.70053	7.21109	CE 16:1;0	0.218633	6.82572	1.9456	0.054013	0.20394	-5.74539	85	38
0.00927993	0.12608	9.21954	4.32943	0	0	PC 18:2;0-22:5;0	0.1168	0.0453646	1.93348	0.0555042	0.208308	-5.76832	1	2
9.57473	9.49147	0.0205782	0.0286022	9.62715	9.62715	CE 18:1;0	-0.0832602	9.54901	-1.92157	0.0570031	0.212652	-5.79073	85	38
0.0244196	0.0775245	2.60134	3.08046	0	0	PC O- 18:0;0-18:3;0	0.0531048	0.040826	1.91633	0.0576733	0.213872	-5.80054	26	8
1.68321	1.882	0.246186	0.395134	1.67991	2.016	PI 18:1;0-20:4;0	0.198791	1.74462	1.90081	0.0596961	0.220063	-5.82946	84	34
0.0369877	0.108002	3.1126	2.79093	0	0	PI 16:0;0-22:5;0	0.0710142	0.058927	1.89581	0.0603615	0.221207	-5.83874	11	5
0.00356704	0.0455829	5.60468	4.48946	0	0	PE O- 16:2;0-18:1;0	0.0420159	0.0165476	1.88576	0.0617158	0.224848	-5.8573	7	4
0.863862	0.446172	1.4186	2.04597	0	0	PC 15:0;0-22:6;0	-0.41769	0.73482	-1.88275	0.0621271	0.22503	-5.86285	29	8
0	0.0616769	0	5.03328	0	0	SM 36:0;2	0.0616769	0.0190547	1.84457	0.0675367	0.241718	-5.93242	0	2
0.205676	0.0446643	2.45996	6.16441	0	0	TAG 56:1;0	-0.161011	0.155932	-1.84435	0.0675687	0.241718	-5.93282	14	1
1.73183	1.93161	0.335679	0.25713	1.75209	1.94124	PC O- 18:2;0-18:2;0	0.199783	1.79355	1.84211	0.0678983	0.241718	-5.93686	85	38
0.552187	0.848446	1.07789	1.41812	0.463627	0	PE 16:0;0-18:1;0	0.29626	0.643714	1.83297	0.0692557	0.24515	-5.95329	50	16
0.741177	0.517413	0.773208	1.43728	0.841927	0	PE 18:0;0-18:1;0	-0.223764	0.672047	-1.82308	0.0707511	0.249028	-5.97099	60	14
3.12478	3.34645	0.198194	0.191593	3.09653	3.22533	PC 16:0;0-16:1;0	0.221672	3.19326	1.81784	0.0715535	0.2502	-5.98033	85	38
3.13938	3.32187	0.180332	0.113925	3.22533	3.30242	PC O- 16:0;0-20:4;0	0.182494	3.19576	1.81567	0.0718873	0.2502	-5.98418	85	38
0.0196092	0.0952757	5.71744	3.6794	0	0	PE O- 16:1;0-18:1;0	0.0756666	0.0429858	1.80532	0.073501	0.252809	-6.00253	3	3
2.30635	2.54512	0.305961	0.241569	2.36932	2.60482	PC O- 16:1;0-18:2;0	0.238769	2.38012	1.80497	0.073557	0.252809	-6.00316	84	37
0.438784	0.2323	1.3449	2.50965	0	0	PC O- 18:1;0-22:5;0	-0.206484	0.374992	-1.80308	0.0738543	0.252809	-6.00649	39	6
1.7819	1.508	0.454305	0.478434	1.92142	1.57702	TAG 58:7;0	-0.273905	1.69728	-1.79451	0.0752189	0.256073	-6.0216	77	34
0.270449	0.490602	2.26436	1.38436	0.0814418	0.316032	PC 16:1;0-16:1;0	0.220152	0.338464	1.78405	0.0769132	0.260418	-6.03995	48	22
0.162473	0.0744073	1.50865	3.68347	0	0	Cer 36:1;3	-0.0880653	0.135265	-1.77782	0.0779364	0.262456	-6.05082	41	3
1.02962	0.716383	0.855878	1.35396	1.2483	0	PC 14:0;0-16:0;0	-0.313238	0.932849	-1.76868	0.0794584	0.265419	-6.06672	52	14
0.0450514	0.0987207	2.66096	2.19621	0	0	Cer 36:1;2	0.0536693	0.0616322	1.76571	0.0799566	0.265419	-6.07185	23	9
0.291938	0.163562	1.28767	2.24858	0.160053	0	PC O- 16:0;0-20:5;0	-0.128376	0.252277	-1.7649	0.0800944	0.265419	-6.07326	54	12
0.00351069	0.0240228	6.77212	4.27052	0	0	PE O- 18:2;0-16:0;0	0.0205121	0.00984776	1.75204	0.08229	0.270478	-6.09543	3	3
2.20124	2.40482	0.290653	0.202062	2.26389	2.46449	PI 16:0;0-18:2;0	0.203583	2.26414	1.75089	0.0824892	0.270478	-6.09741	85	38
0.339047	0.167993	1.52987	2.81177	0	0	PC O- 18:0;0-22:6;0	-0.171054	0.286201	-1.73912	0.0845477	0.275776	-6.11757	36	5
2.07469	1.68046	0.575376	0.659859	2.15057	1.94183	TAG 46:2;0	-0.394224	1.95289	-1.73225	0.0857669	0.278296	-6.12926	72	29
0.351645	0.0730877	2.75975	4.36367	0	0	DAG 18:0;0-18:1;0	-0.278557	0.265586	-1.72811	0.0865097	0.279252	-6.1363	16	2
0.240709	0.370432	1.44834	1.25163	0	0	PE 16:0;0-20:3;0	0.129723	0.280786	1.71902	0.0881581	0.283106	-6.15168	41	17
0.00549178	0	3.58823	0	0	0	DAG 16:0;0-20:3;0	-0.00549178	0.00379513	-1.70983	0.0898499	0.286806	-6.16715	10	0
1.04557	1.26278	0.632376	0.50212	1.21148	1.42495	TAG 51:4;0	0.217214	1.11268	1.70778	0.0902312	0.286806	-6.17059	69	33
2.02072	1.62416	0.563067	0.810015	2.39002	2.20281	CE 20:2;0	-0.39656	1.89821	-1.7038	0.0909749	0.287702	-6.17726	67	24
0.00391841	0.0225856	4.6032	4.37347	0	0	PE O- 17:2;0-17:1;0	0.0186672	0.0096855	1.69114	0.093375	0.293801	-6.19838	6	4
1.67255	1.41012	0.539358	0.377938	1.60466	1.46667	TAG 56:3;0	-0.262436	1.59147	-1.66893	0.0977066	0.305886	-6.23505	80	36
0.313003	0.144229	1.82508	2.73424	0	0	TAG 49:0;0	-0.168774	0.260861	-1.65509	0.100489	0.310894	-6.25768	28	5
1.82588	1.5221	0.509357	0.638652	2.18098	1.86586	PC 17:1;0-18:1;0	-0.303777	1.73203	-1.65377	0.100757	0.310894	-6.25983	70	28
3.89071	3.6881	0.161045	0.172106	4.00892	3.64718	LPC 18:1;0	-0.202607	3.82812	-1.65354	0.100804	0.310894	-6.2602	85	38
2.51008	1.78913	0.904551	1.21863	3.69537	0	TAG 54:2;0	-0.720941	2.28735	-1.65	0.101526	0.311579	-6.26594	48	16
8.51302	8.6489	0.0553236	0.0337223	8.59137	8.59137	CE 20:4;0	0.135877	8.555	1.6443	0.1027	0.313637	-6.27518	85	38
0.500345	0.221653	1.94424	2.73442	0	0	TAG 40:0;0	-0.278692	0.414245	-1.63137	0.105402	0.32032	-6.29603	24	5
3.4912	3.34442	0.134894	0.138106	3.47684	3.38679	TAG 56:5;0	-0.146781	3.44586	-1.60959	0.110084	0.332918	-6.33078	85	38
2.46536	2.61131	0.208687	0.126994	2.53857	2.63687	PC 18:0;0-22:5;0	0.14595	2.51045	1.60716	0.110616	0.332918	-6.33463	85	38
0.678936	0.451248	1.10377	1.55505	0.492176	0	TAG 54:8;0	-0.227688	0.608594	-1.59016	0.114398	0.341614	-6.36139	43	13
0.00730098	0.0364481	5.24699	4.39461	0	0	PI 18:0;0-18:3;0	0.0291471	0.0163058	1.58926	0.114602	0.341614	-6.36281	4	3
0.37467	0.177316	1.79201	3.2553	0	0	TAG 60:12;0	-0.197354	0.313699	-1.57319	0.118275	0.350884	-6.38784	27	4
0.0160022	0	3.94988	0	0	0	DAG 16:0;0-22:6;0	-0.0160023	0.0110585	-1.55939	0.121505	0.358756	-6.40915	6	0
0.411337	0.182149	2.02116	3.03268	0	0	PE O- 18:2;0-20:5;0	-0.229188	0.340531	-1.55428	0.122719	0.360632	-6.417	18	4
0.00321828	0.0187073	6.78285	4.64212	0	0	PE O- 16:0;0-18:2;0	0.015489	0.00800351	1.54795	0.124236	0.363375	-6.42668	3	3
0.00278942	0.0231153	8.79564	5.13508	0	0	PE O- 16:0;0-22:4;0	0.0203259	0.00906895	1.51759	0.131715	0.374588	-6.4726	2	2
0.102977	0.0207577	3.15789	6.16441	0	0	TAG 58:4;0	-0.082219	0.0775757	-1.5074	0.134305	0.374588	-6.48782	10	1
0.00351046	0.0203334	7.19869	4.74012	0	0	PE O- 16:2;0-18:0;0	0.0168229	0.00870779	1.50667	0.134491	0.374588	-6.4889	3	3
0	0.0720375	0	6.16441	0	0	PE 18:1;0-22:6;0	0.0720375	0.0222555	1.50613	0.13463	0.374588	-6.4897	0	1
0	0.0486626	0	6.16441	0	0	PE O- 18:1;0-22:5;0	0.0486626	0.015034	1.5061	0.134639	0.374588	-6.48976	0	1
0	0.041267	0	6.16441	0	0	PE O- 18:2;0-22:4;0	0.041267	0.0127492	1.50607	0.134645	0.374588	-6.48979	0	1
0	0.0284332	0	6.16441	0	0	PC 15:0;0-16:0;0	0.0284332	0.00878425	1.50597	0.13467	0.374588	-6.48994	0	1
0	0.023619	0	6.16441	0	0	TAG 57:8;0	0.023619	0.00729693	1.50589	0.134692	0.374588	-6.49007	0	1
0	0.00763984	0	6.16441	0	0	PE 16:0;0-20:1;0	0.00763984	0.00236028	1.50355	0.135293	0.374588	-6.49354	0	1
0	0.00715508	0	6.16441	0	0	PC 16:1;0-20:2;0	0.00715508	0.00221051	1.50319	0.135387	0.374588	-6.49408	0	1
0	0.00715508	0	6.16441	0	0	PE 18:0;0-22:5;0	0.00715508	0.00221051	1.50319	0.135387	0.374588	-6.49408	0	1
0.180388	0	4.1024	0	0	0	TAG 48:4;0	-0.180388	0.124658	-1.50205	0.135679	0.374588	-6.49576	5	0
1.78032	1.93448	0.305635	0.251517	1.79039	2.02097	TAG 53:4;0	0.154153	1.82795	1.50125	0.135886	0.374588	-6.49695	85	37
0	0.00335083	0	6.16441	0	0	PE O- 16:1;0-22:3;0	0.00335083	0.00103522	1.49274	0.138099	0.379011	-6.50954	0	1
1.83528	1.62715	0.376741	0.476961	2.02097	1.87459	PI 16:1;0-18:0;0	-0.208133	1.77098	-1.48751	0.13947	0.379667	-6.51723	78	32
0	0.00269687	0	6.16441	0	0	PE O- 16:1;0-20:1;0	0.00269687	0.00083318	1.48559	0.139979	0.379667	-6.52005	0	1
1.93303	1.66326	0.452314	0.635294	2.12037	2.01113	TAG 49:1;0	-0.269771	1.84968	-1.48313	0.14063	0.379667	-6.52366	77	29
0	0.00251524	0	6.16441	0	0	PE O- 18:2;0-18:0;0	0.00251524	0.000777065	1.48258	0.140776	0.379667	-6.52446	0	1
0.085371	0	4.16594	0	0	0	TAG 60:3;0	-0.085371	0.0589962	-1.47913	0.141695	0.3805	-6.52952	6	0
0.0544848	0	4.17238	0	0	0	PE O- 17:1;0-20:4;0	-0.0544848	0.0376521	-1.47682	0.142313	0.380519	-6.53289	7	0
0.799173	0.481814	1.5428	1.5531	0	0	TAG 42:0;0	-0.317359	0.701128	-1.47121	0.14382	0.381858	-6.54105	40	13
3.42624	3.5492	0.130528	0.108694	3.50949	3.58441	PC 18:1;0-20:3;0	0.122968	3.46423	1.4704	0.14404	0.381858	-6.54224	85	38
0.382291	0.167884	2.12526	3.49002	0	0	CE 22:5;0	-0.214408	0.316051	-1.46679	0.145017	0.38282	-6.54747	16	3
0.141055	0.0361403	2.95746	6.16441	0	0	PC O- 18:1;0-22:4;0	-0.104915	0.108642	-1.46067	0.146687	0.384579	-6.55632	12	1
0.318086	0.105757	2.70711	3.54134	0	0	TAG 40:1;0	-0.212329	0.252488	-1.45983	0.146918	0.384579	-6.55754	11	3
1.00803	0.695611	1.08637	1.60947	0	0	PE O- 16:1;0-22:6;0	-0.312418	0.91151	-1.45471	0.148329	0.386648	-6.56491	42	11
0.157108	0.0168225	3.78583	4.33331	0	0	TAG 36:0;0	-0.140286	0.113768	-1.44858	0.150031	0.389454	-6.57371	10	2
0.0958078	0.0556995	1.4948	2.52332	0	0	PC O- 18:1;0-14:0;0	-0.0401082	0.0834166	-1.44597	0.150762	0.38973	-6.57745	42	8
0.0831271	0	4.27491	0	0	0	TAG 34:0;0	-0.0831271	0.0574456	-1.44142	0.152038	0.38982	-6.58394	6	0
2.74508	2.8961	0.175682	0.223318	2.73743	3.00035	PC 16:0;0-22:4;0	0.151019	2.79174	1.44139	0.152049	0.38982	-6.58399	85	37
2.52981	2.36263	0.224878	0.283677	2.56131	2.43274	LPC 20:4;0	-0.167177	2.47816	-1.4265	0.15629	0.397595	-6.60511	85	37
0.00157815	0.0328499	9.21954	6.16441	0	0	PE O- 18:1;0-18:1;0	0.0312717	0.0112393	1.42534	0.156623	0.397595	-6.60674	1	1
0.113063	0.030631	2.95366	6.16441	0	0	PC O- 18:0;0-22:5;0	-0.0824321	0.0875963	-1.42405	0.156996	0.397595	-6.60856	10	1
0.00579552	0	4.36368	0	0	0	PE 18:0;0-18:3;0	-0.00579552	0.00400503	-1.40839	0.161571	0.407525	-6.63051	9	0
0.0386931	0	4.38354	0	0	0	TAG 55:4;0	-0.0386931	0.0267391	-1.40564	0.162384	0.407924	-6.63433	5	0
0.892567	1.06047	0.676134	0.606997	0.841927	0.988218	DAG 18:2;0-18:2;0	0.167907	0.944441	1.3993	0.164272	0.411009	-6.64313	83	37
0.620087	0.346979	1.79393	2.01229	0	0	TAG 42:1;0	-0.273108	0.535712	-1.39653	0.165101	0.411432	-6.64696	29	9
1.67832	1.46666	0.455424	0.566026	1.67991	1.65027	TAG 51:1;0	-0.211664	1.61293	-1.38425	0.168819	0.41902	-6.66387	78	31
0.376167	0.210987	1.70034	2.63793	0	0	DAG 18:1;0-20:4;0	-0.16518	0.325136	-1.37804	0.170723	0.422066	-6.67236	23	5
0.110811	0	4.52099	0	0	0	DAG 14:0;0-16:0;0	-0.110811	0.0765764	-1.36297	0.175412	0.431943	-6.69282	5	0
1.12372	1.26948	0.457985	0.49247	1.08046	1.41636	LPE 18:2;0	0.14576	1.16875	1.35866	0.176773	0.433127	-6.69864	84	35
3.76848	3.89632	0.127493	0.125974	3.845	3.88516	CE 18:0;0	0.127838	3.80798	1.35705	0.177283	0.433127	-6.7008	85	38
0.0799033	0	4.5494	0	0	0	PI 16:0;0-22:6;0	-0.0799033	0.0552178	-1.35446	0.178105	0.433436	-6.70428	4	0
1.01543	0.703249	1.24212	1.43536	0	0	TAG 44:0;0	-0.312184	0.918986	-1.34696	0.180502	0.436996	-6.71432	41	14
0.400324	0.639038	2.13119	1.61752	0	0	PC 17:1;0-20:4;0	0.238714	0.474073	1.34363	0.181573	0.436996	-6.71875	16	11
0.365047	0.449562	0.692114	0.987734	0.311895	0.369963	PC O- 16:0;0-16:0;0	0.0845152	0.391157	1.34158	0.182234	0.436996	-6.72148	82	25
0.0990493	0.179805	2.16611	2.5367	0	0	PE O- 18:1;0-20:3;0	0.0807561	0.123998	1.34115	0.182374	0.436996	-6.72205	21	7
0.480068	0.314052	1.37894	1.98376	0	0	PC 18:2;0-18:3;0	-0.166017	0.428779	-1.31069	0.192436	0.459339	-6.7621	33	8
0.415659	0.262511	1.44585	2.29055	0	0	PC O- 18:1;0-20:5;0	-0.153148	0.368345	-1.30813	0.193299	0.459638	-6.76542	38	7
6.63281	6.79721	0.0960955	0.0993747	6.70053	6.85249	TAG 52:4;0	0.164395	6.6836	1.29998	0.19607	0.464455	-6.77597	85	38
2.98618	3.12573	0.209392	0.111378	3.04759	3.17301	PC O- 16:1;0-20:4;0	0.139559	3.02929	1.29007	0.199479	0.470402	-6.7887	85	38
0.000453584	0.00402061	9.21954	6.16441	0	0	PE O- 18:0;0-18:2;0	0.00356702	0.00155559	1.28748	0.200373	0.470402	-6.79201	1	1
3.59236	3.70894	0.137425	0.106356	3.63198	3.66237	PC O- 18:1;0-20:4;0	0.11658	3.62838	1.28554	0.20105	0.470402	-6.79449	85	38
2.94744	3.04804	0.139216	0.125766	3.00035	3.12121	PC 16:1;0-18:1;0	0.1006	2.97851	1.28396	0.201601	0.470402	-6.7965	85	38
0.24446	0.0916235	2.93284	2.801	0	0	TAG 42:2;0	-0.152837	0.197242	-1.278	0.203686	0.473493	-6.80408	13	5
0.0724959	0.00943848	4.17171	6.16441	0	0	TAG 55:3;0	-0.0630574	0.0530148	-1.27442	0.204946	0.474652	-6.80861	7	1
0.0448329	0	4.89663	0	0	0	PC O- 17:0;0-20:5;0	-0.0448329	0.0309821	-1.25838	0.210667	0.486095	-6.82878	4	0
0.745058	0.624158	0.632469	0.875984	0.718328	0.632554	LPE 18:1;0	-0.1209	0.707707	-1.2526	0.212758	0.489108	-6.83599	76	26
0.0242037	0	4.9528	0	0	0	PI 16:0;0-22:4;0	-0.0242037	0.0167261	-1.24401	0.215892	0.494489	-6.84664	4	0
0.0558664	0.110991	2.84903	3.0216	0	0	PE O- 16:0;0-22:5;0	0.0551248	0.0728968	1.24135	0.21687	0.494909	-6.84992	17	6
0.129074	0	4.97328	0	0	0	DAG 15:0;0-16:0;0	-0.129074	0.0891972	-1.23903	0.217725	0.495046	-6.85278	4	0
2.38563	2.0376	0.580517	0.795901	3.00035	2.90414	PC 15:0;0-20:4;0	-0.34803	2.27811	-1.2227	0.22381	0.507032	-6.87274	65	24
0.345576	0.163821	2.46392	3.49529	0	0	CE 24:1;0	-0.181755	0.289424	-1.20114	0.232032	0.523157	-6.8987	13	3
2.54428	2.46069	0.142673	0.140413	2.49709	2.44344	PC 16:0;0-18:3;0	-0.0835912	2.51845	-1.19966	0.232608	0.523157	-6.90048	85	38
2.18991	2.03605	0.295928	0.340566	2.18098	2.05947	TAG 52:6;0	-0.153854	2.14237	-1.19276	0.235287	0.52728	-6.90868	84	36
2.98344	3.10372	0.147644	0.214595	3.04759	3.13443	PC 17:0;0-20:4;0	0.12028	3.0206	1.18768	0.237276	0.529831	-6.91469	85	37
0.112006	0.178523	1.99814	2.23457	0	0	PE O- 18:0;0-20:4;0	0.0665168	0.132556	1.18229	0.2394	0.532526	-6.92104	25	8
0.00366935	0.0136129	9.21954	4.3594	0	0	PI 16:1;0-20:0;0	0.00994357	0.00674135	1.17939	0.240546	0.532526	-6.92444	1	2
0.506068	0.648532	1.10941	1.13824	0.261431	0.566867	PE O- 16:1;0-18:2;0	0.142465	0.550081	1.17813	0.241047	0.532526	-6.92592	46	20
4.77069	4.61894	0.135895	0.151649	4.69963	4.60434	TAG 54:6;0	-0.15175	4.72381	-1.17214	0.243437	0.534799	-6.93293	85	38
0.00838215	0	5.27559	0	0	0	PE 18:1;0-18:3;0	-0.00838215	0.00579254	-1.16702	0.24549	0.534799	-6.93889	3	0
1.10841	0.987431	0.48385	0.53183	1.02533	1.0529	DAG 16:1;0-18:1;0	-0.120975	1.07103	-1.16549	0.246105	0.534799	-6.94066	83	34
4.7138	4.86609	0.14573	0.131083	4.69963	5.05538	PC 18:2;0-18:2;0	0.152284	4.76085	1.16293	0.247139	0.534799	-6.94362	85	38
0.00596472	0	5.30115	0	0	0	DAG 18:0;0-18:3;0	-0.00596472	0.00412196	-1.16043	0.24815	0.534799	-6.94651	9	0
0.359269	0.429381	0.659754	1.00967	0.311895	0.323149	PC 16:0;0-19:1;0	0.0701124	0.380929	1.15892	0.248763	0.534799	-6.94825	80	25
0.0661462	0	5.32409	0	0	0	CE 16:2;0	-0.0661462	0.0457108	-1.15737	0.249391	0.534799	-6.95003	3	0
0.0430071	0	5.32966	0	0	0	DAG 18:1;0-22:6;0	-0.0430071	0.0297204	-1.15614	0.249892	0.534799	-6.95145	3	0
0.0304221	0	5.34602	0	0	0	TAG 55:2;0	-0.0304221	0.0210234	-1.15257	0.251351	0.534799	-6.95556	3	0
2.27735	2.00435	0.479646	0.727859	2.53857	2.83107	PC 17:1;0-18:2;0	-0.273003	2.19301	-1.15249	0.251385	0.534799	-6.95565	73	26
0.00297271	0.0149718	6.42673	6.16441	0	0	PE O- 16:0;0-20:3;0	0.0119991	0.00667975	1.15188	0.251632	0.534799	-6.95634	3	1
0.136181	0.221264	2.59595	1.96	0	0	TAG 55:6;0	0.0850829	0.162466	1.15006	0.252377	0.534799	-6.95842	15	9
0.0364341	0	5.37894	0	0	0	TAG 57:2;0	-0.0364342	0.0251781	-1.14554	0.254239	0.536919	-6.9636	4	0
0.0154953	0	5.40589	0	0	0	PC O- 16:2;0-16:0;0	-0.0154953	0.0107081	-1.1396	0.256696	0.540275	-6.97035	4	0
0.20663	0.270838	1.33744	1.18708	0.105147	0.214457	PC 14:0;0-20:3;0	0.0642075	0.226467	1.13318	0.259371	0.544069	-6.97761	51	20
0.0856129	0	5.4495	0	0	0	CE 19:2;0	-0.0856129	0.0591634	-1.13075	0.26039	0.544372	-6.98035	3	0
0.101932	0	5.46067	0	0	0	DAG 16:0;0-17:0;0	-0.101932	0.0704412	-1.12843	0.26136	0.544573	-6.98295	3	0
0.056591	0	5.47476	0	0	0	TAG 38:1;0	-0.056591	0.0391076	-1.12552	0.26259	0.545264	-6.98622	3	0
0.0285501	0	5.48432	0	0	0	PI 18:0;0-20:5;0	-0.0285501	0.0197297	-1.1235	0.263442	0.545264	-6.98848	4	0
0.00353859	0.0122919	9.21954	4.42412	0	0	PC 15:0;0-15:0;0	0.00875328	0.00624286	1.10787	0.270105	0.556951	-7.00583	1	3
2.78189	2.87646	0.167189	0.129666	2.85583	2.94033	PI 16:0;0-20:4;0	0.0945743	2.81111	1.10608	0.270876	0.556951	-7.00781	84	38
4.05387	3.9316	0.141065	0.14317	4.10012	3.92669	LPC 18:0;0	-0.122269	4.01609	-1.10299	0.27221	0.557852	-7.01121	85	38
3.36904	3.44425	0.111629	0.0841583	3.3022	3.46131	PC 16:0;0-20:2;0	0.0752066	3.39227	1.09704	0.274793	0.561298	-7.01773	85	38
0.00948272	0.0250655	6.57218	3.72539	0	0	PC O- 18:2;0-16:1;0	0.0155828	0.0142969	1.09227	0.276876	0.563704	-7.02293	5	3
0.00786323	0	5.683	0	0	0	LPE 20:5;0	-0.00786323	0.00543394	-1.08337	0.280789	0.56981	-7.03257	6	0
0.0891075	0	5.70147	0	0	0	TAG 52:0;0	-0.0891076	0.0615784	-1.08077	0.281939	0.570285	-7.03537	3	0
0.0422695	0	5.74382	0	0	0	PC O- 17:1;0-20:4;0	-0.0422695	0.0292106	-1.07278	0.285496	0.575612	-7.04395	4	0
4.14311	4.04419	0.104786	0.137278	4.10012	4.1667	TAG 56:6;0	-0.0989117	4.11255	-1.07037	0.286574	0.575921	-7.04652	85	38
6.55596	6.42458	0.09746	0.0958089	6.5721	6.5721	TAG 50:2;0	-0.131381	6.51537	-1.06751	0.287859	0.576644	-7.04957	85	38
0.00658945	0	5.82176	0	0	0	PC O- 16:1;0-16:1;0	-0.00658945	0.00455368	-1.05723	0.292504	0.584071	-7.06045	4	0
0.00573425	0.0138589	5.28785	3.96728	0	0	PI 14:0;0-18:1;0	0.0081247	0.00824432	1.05443	0.29378	0.584243	-7.0634	7	3
0.0671615	0	5.8608	0	0	0	DAG 17:0;0-18:0;0	-0.0671615	0.0464124	-1.05139	0.295168	0.584243	-7.06659	3	0
0.0356988	0	5.86351	0	0	0	DAG 15:0;0-15:0;0	-0.0356988	0.0246699	-1.05087	0.295404	0.584243	-7.06713	3	0
2.7397	2.65584	0.146545	0.168355	2.73743	2.61585	PI 18:0;0-18:1;0	-0.083867	2.7138	-1.03512	0.302669	0.596717	-7.08351	85	38
0.0390757	0	5.97533	0	0	0	PC 17:1;0-22:6;0	-0.0390757	0.0270035	-1.03122	0.304489	0.598412	-7.08753	3	0
3.34768	3.48628	0.215083	0.187785	3.41785	3.50813	TAG 50:4;0	0.138605	3.3905	1.0156	0.311839	0.610929	-7.10347	85	38
4.06557	4.14627	0.0986274	0.103589	4.05781	4.1449	PC 18:1;0-20:4;0	0.080699	4.0905	1.01076	0.314142	0.612525	-7.10836	85	38
3.3174	3.24207	0.103005	0.142879	3.38679	3.28906	CE 17:1;0	-0.0753228	3.29413	-1.00976	0.31462	0.612525	-7.10937	85	38
2.91278	2.75432	0.278982	0.289974	3.02392	2.91541	TAG 48:3;0	-0.158456	2.86383	-1.00639	0.316231	0.613744	-7.11276	84	37
0.208324	0.0612281	4.20007	6.16441	0	0	TAG 50:0;0	-0.147096	0.16288	-0.995915	0.321271	0.62159	-7.12322	6	1
0.795588	0.611692	1.21274	1.52946	0	0	PC 18:1;0-22:5;0	-0.183896	0.738775	-0.987624	0.3253	0.627226	-7.13142	36	12
0.00208845	0	6.18831	0	0	0	DAG 16:1;0-20:3;0	-0.00208845	0.00144324	-0.985786	0.326198	0.627226	-7.13323	3	0
0.00883714	0	6.28785	0	0	0	PC O- 18:2;0-14:0;0	-0.00883714	0.00610696	-0.979453	0.329303	0.631248	-7.13944	4	0
0.114366	0.0260057	4.78322	6.16441	0	0	TAG 43:0;0	-0.0883605	0.0870679	-0.977012	0.330505	0.631609	-7.14182	6	1
0.420718	0.355605	0.615434	1.35566	0.409649	0	LPE 16:0;0	-0.0651131	0.400602	-0.97481	0.331592	0.631748	-7.14397	78	17
0.0308506	0	6.3937	0	0	0	TAG 40:2;0	-0.0308506	0.0213195	-0.963726	0.337098	0.640281	-7.15469	3	0
0.500223	0.350967	1.61567	2.20613	0	0	PC 15:0;0-20:3;0	-0.149257	0.454112	-0.960316	0.338804	0.640744	-7.15797	35	8
0.0015561	0	6.32821	0	0	0	DAG 16:0;0-22:5;0	-0.0015561	0.00107536	-0.95713	0.340403	0.640744	-7.16102	3	0
0.0648095	0.0225641	4.01521	5.33986	0	0	PC 16:0;0-24:5;0	-0.0422454	0.0517581	-0.956208	0.340866	0.640744	-7.1619	11	2
0.0304637	0	6.48177	0	0	0	PC O- 17:0;0-20:2;0	-0.0304637	0.0210521	-0.950631	0.34368	0.640744	-7.16721	2	0
0.19663	0.113252	2.5012	2.99749	0	0	TAG 52:7;0	-0.0833774	0.170871	-0.949741	0.34413	0.640744	-7.16805	15	5
0.0306149	0	6.49601	0	0	0	TAG 60:2;0	-0.0306149	0.0211566	-0.948547	0.344734	0.640744	-7.16918	2	0
0.0247907	0	6.52307	0	0	0	DAG 15:0;0-17:0;0	-0.0247907	0.0171318	-0.944593	0.346742	0.640744	-7.17292	2	0
0.0728479	0.0428742	2.34784	3.33627	0	0	PI 16:0;0-20:2;0	-0.0299737	0.0635877	-0.944152	0.346966	0.640744	-7.17333	19	4
0.171832	0.0648549	3.9469	3.89657	0	0	TAG 38:0;0	-0.106977	0.138782	-0.94355	0.347273	0.640744	-7.1739	9	3
0.00998017	0	6.53291	0	0	0	PC 16:1;0-22:5;0	-0.00998017	0.00689687	-0.942855	0.347627	0.640744	-7.17456	2	0
0.00665889	0	6.54669	0	0	0	TAG 36:1;0	-0.00665889	0.00460167	-0.940406	0.348876	0.64115	-7.17686	2	0
0.807878	0.920161	0.64096	0.874545	0.860109	0.907117	SM 34:0;2	0.112282	0.842567	0.930087	0.354171	0.646872	-7.1865	73	25
0.110395	0.040249	3.94435	6.16441	0	0	TAG 50:6;0	-0.0701461	0.0887239	-0.928484	0.354998	0.646872	-7.18799	7	1
0.0320384	0	6.6379	0	0	0	PC O- 17:0;0-20:1;0	-0.0320384	0.0221404	-0.928277	0.355105	0.646872	-7.18818	2	0
0.177299	0.08539	3.16642	4.30703	0	0	CE 19:1;0	-0.0919094	0.148905	-0.925143	0.356726	0.64793	-7.19108	8	2
0.399734	0.302296	1.41465	1.61912	0	0	PE O- 18:1;0-20:5;0	-0.0974373	0.369631	-0.920669	0.359048	0.650253	-7.1952	42	16
0.0075787	0	6.721	0	0	0	LPE O- 16:1;0	-0.0075787	0.00523731	-0.916235	0.361359	0.652541	-7.19927	2	0
10.2795	10.3022	0.0149505	0	10.3022	10.3022	Chol	0.0226928	10.2866	0.909812	0.364723	0.652887	-7.20513	85	38
3.082	2.99313	0.164785	0.163026	3.07113	3.01213	TAG 51:2;0	-0.0888735	3.05454	-0.909195	0.365048	0.652887	-7.20569	85	38
0.0717748	0.122199	3.28921	3.04915	0	0	DAG 16:1;0-18:2;0	0.0504245	0.0873531	0.908815	0.365247	0.652887	-7.20603	9	4
6.41689	6.30005	0.107984	0.0922363	6.46193	6.35576	TAG 54:4;0	-0.116838	6.38079	-0.907874	0.365742	0.652887	-7.20689	85	38
2.35263	2.27265	0.210451	0.150308	2.34951	2.30583	TAG 53:2;0	-0.0799716	2.32792	-0.90494	0.367289	0.653774	-7.20955	85	38
0.0165643	0.0573943	9.21954	6.16441	0	0	CE 14:1;0	0.04083	0.0291784	0.898201	0.370856	0.658242	-7.21562	1	1
0.292109	0.230354	1.16395	1.74808	0.216511	0	PC 20:1;0-20:4;0	-0.061755	0.27303	-0.879923	0.380639	0.673688	-7.23186	55	12
0.577495	0.753451	1.742	1.44502	0	0	PC 20:3;0-20:4;0	0.175956	0.631855	0.875374	0.383098	0.67612	-7.23585	37	15
0.173066	0.117777	1.86905	3.00504	0	0	SHE 36:1;0	-0.0552895	0.155985	-0.852247	0.395755	0.694393	-7.25582	27	4
0.0160217	0	7.24076	0	0	0	PI 16:0;0-18:0;0	-0.0160217	0.0110719	-0.850915	0.396491	0.694393	-7.25695	2	0
0.0316358	0.00975351	4.8506	6.16441	0	0	TAG 58:5;0	-0.0218823	0.0248754	-0.850364	0.396796	0.694393	-7.25742	5	1
0.0011175	0	7.09178	0	0	0	PI 17:0;0-17:0;0	-0.0011175	0.000772257	-0.846326	0.399035	0.696356	-7.26084	2	0
0.0839799	0.12512	2.39529	2.69393	0	0	PE 16:0;0-18:0;0	0.0411402	0.0966899	0.842636	0.401088	0.697983	-7.26396	17	6
0.861406	0.706461	1.12654	1.33969	0	0	TAG 56:9;0	-0.154945	0.813537	-0.825959	0.410447	0.71228	-7.27788	42	15
0.318437	0.22365	1.89882	2.5564	0	0	PE 20:3;0-20:3;0	-0.0947864	0.289153	-0.818196	0.414847	0.717895	-7.28426	29	8
0.0407488	0.0834663	5.32856	4.30457	0	0	TAG 62:13;0	0.0427174	0.0539461	0.816193	0.415987	0.717895	-7.2859	4	2
0.0322538	0	7.76206	0	0	0	TAG 54:0;0	-0.0322538	0.0222892	-0.793845	0.428834	0.732398	-7.3039	2	0
0.00754789	0.00196151	5.6924	4.86352	0	0	PC O- 17:1;0-17:1;0	-0.00558637	0.00582202	-0.791914	0.429955	0.732398	-7.30543	4	2
0.0413588	0.0704502	3.7451	3.5514	0	0	TAG 55:5;0	0.0290914	0.0503464	0.7894	0.431416	0.732398	-7.30742	7	3
0.000552986	0	7.06281	0	0	0	DAG 16:0;0-20:2;0	-0.000552985	0.000382144	-0.789059	0.431615	0.732398	-7.30769	3	0
0.171724	0.103977	2.5462	4.31948	0	0	PC 17:0;0-22:4;0	-0.0677471	0.150794	-0.788877	0.431721	0.732398	-7.30783	13	2
0.0222938	0	7.91727	0	0	0	TAG 44:3;0	-0.0222938	0.0154063	-0.778261	0.437928	0.732398	-7.31616	2	0
0.0019338	0.00464035	6.6311	5.6088	0	0	PC O- 17:0;0-19:2;0	0.00270655	0.00276997	0.772417	0.441368	0.732398	-7.32069	2	2
0.877983	0.74531	0.940744	1.39587	0.788794	0	PC 17:1;0-22:5;0	-0.132673	0.836994	-0.759407	0.44908	0.732398	-7.33067	63	16
0.00477223	0.00994486	5.38965	5.03203	0	0	Cer 40:0;2	0.00517263	0.00637028	0.758038	0.449896	0.732398	-7.3317	6	2
0.639383	0.489665	1.61532	2.02692	0	0	PE 18:0;0-22:6;0	-0.149718	0.593129	-0.753122	0.452834	0.732398	-7.33542	25	8
0.00236899	0	8.15194	0	0	0	PE O- 16:0;0-20:5;0	-0.00236899	0.00163711	-0.752481	0.453217	0.732398	-7.33591	2	0
0.0188385	0	8.25344	0	0	0	DAG 15:0;0-18:0;0	-0.0188385	0.0130185	-0.746551	0.456778	0.732398	-7.34036	2	0
1.21379	1.29832	0.495291	0.415952	1.21148	1.1836	PI 18:2;0-18:2;0	0.0845254	1.23991	0.744158	0.458218	0.732398	-7.34214	84	38
0.00561422	0.0110667	5.73388	4.39009	0	0	PC O- 16:1;0-20:2;0	0.00545243	0.00729871	0.736801	0.462664	0.732398	-7.3476	4	2
0.027605	0	8.368	0	0	0	DAG 14:0;0-17:0;0	-0.027605	0.0190766	-0.736358	0.462933	0.732398	-7.34792	2	0
1.79936	1.72666	0.274414	0.314979	1.72441	1.70666	PI 18:1;0-18:1;0	-0.072704	1.7769	-0.73247	0.465293	0.732398	-7.35078	85	38
4.59343	4.66669	0.10681	0.122344	4.57275	4.57275	PC 18:1;0-18:1;0	0.0732555	4.61606	0.728167	0.467913	0.732398	-7.35393	85	38
0.0290281	0.0440007	2.9268	3.23444	0	0	PC 20:0;0-20:4;0	0.0149726	0.0336537	0.726154	0.469141	0.732398	-7.3554	12	4
0.29728	0.253108	0.848471	1.6573	0.271893	0	PC O- 16:0;0-16:1;0	-0.0441713	0.283633	-0.724524	0.470138	0.732398	-7.35658	69	13
0.33246	0.385723	0.997616	1.21842	0.280592	0	PI 18:1;0-20:3;0	0.0532635	0.348915	0.720873	0.472373	0.732398	-7.35922	58	18
2.96627	2.8874	0.196288	0.181646	2.92821	2.90261	DAG 18:1;0-18:2;0	-0.0788686	2.9419	-0.716416	0.47511	0.732398	-7.36243	85	38
0.0451096	0.0690918	2.81814	3.55637	0	0	PE 18:0;0-20:5;0	0.0239822	0.0525187	0.714666	0.476187	0.732398	-7.36369	13	3
3.48731	3.53914	0.117309	0.0768572	3.53941	3.58441	PC 18:2;0-20:4;0	0.0518328	3.50332	0.714279	0.476425	0.732398	-7.36396	85	38
1.52135	1.58361	0.291308	0.302907	1.56815	1.54871	PC O- 16:0;0-18:1;0	0.0622563	1.54058	0.703025	0.483386	0.732398	-7.37195	85	38
0.0150719	0	8.98365	0	0	0	DAG 18:2;0-18:3;0	-0.0150719	0.0104156	-0.685854	0.494112	0.732398	-7.3839	2	0
0.119518	0.165196	2.659	2.42038	0	0	TAG 47:2;0	0.0456776	0.13363	0.679829	0.497906	0.732398	-7.38802	12	6
0.00237618	0	9.08858	0	0	0	Cer 42:1;3	-0.00237618	0.00164208	-0.675544	0.500614	0.732398	-7.39093	2	0
0.000285704	0	6.48028	0	0	0	DAG 14:1;0-18:0;0	-0.000285704	0.000197437	-0.67399	0.501599	0.732398	-7.39198	2	0
0.0355755	0	9.21954	0	0	0	CE 22:0;0	-0.0355755	0.0245847	-0.668357	0.505174	0.732398	-7.39577	1	0
0.0291156	0	9.21954	0	0	0	DAG 22:6;0-22:6;0	-0.0291156	0.0201205	-0.668352	0.505177	0.732398	-7.39577	1	0
0.0286204	0	9.21954	0	0	0	TAG 39:0;0	-0.0286204	0.0197783	-0.668351	0.505178	0.732398	-7.39577	1	0
0.026395	0	9.21954	0	0	0	TAG 55:0;0	-0.026395	0.0182405	-0.668348	0.50518	0.732398	-7.39578	1	0
0.0238906	0	9.21954	0	0	0	TAG 53:0;0	-0.0238906	0.0165098	-0.668344	0.505182	0.732398	-7.39578	1	0
0.0228451	0	9.21954	0	0	0	PC O- 18:0;0-22:4;0	-0.0228451	0.0157873	-0.668342	0.505184	0.732398	-7.39578	1	0
0.0217551	0	9.21954	0	0	0	TAG 56:0;0	-0.0217551	0.015034	-0.668339	0.505185	0.732398	-7.39578	1	0
0.0215291	0	9.21954	0	0	0	PC 15:0;0-20:5;0	-0.0215291	0.0148778	-0.668339	0.505186	0.732398	-7.39578	1	0
0.0206128	0	9.21954	0	0	0	DAG 17:0;0-24:0;0	-0.0206128	0.0142446	-0.668336	0.505187	0.732398	-7.39578	1	0
0.0197636	0	9.21954	0	0	0	DAG 15:0;0-24:0;0	-0.0197636	0.0136578	-0.668333	0.505189	0.732398	-7.39579	1	0
0.0179937	0	9.21954	0	0	0	TAG 60:4;0	-0.0179937	0.0124347	-0.668326	0.505194	0.732398	-7.39579	1	0
0.0177826	0	9.21954	0	0	0	DAG 16:0;0-24:0;0	-0.0177826	0.0122888	-0.668325	0.505194	0.732398	-7.39579	1	0
0.016964	0	9.21954	0	0	0	PC 19:6;0-20:4;0	-0.016964	0.0117231	-0.668321	0.505197	0.732398	-7.39579	1	0
0.0157708	0	9.21954	0	0	0	PC 16:0;0-21:5;0	-0.0157708	0.0108985	-0.668314	0.505201	0.732398	-7.3958	1	0
0.015123	0	9.21954	0	0	0	PC O- 17:0;0-18:1;0	-0.015123	0.0104509	-0.668309	0.505204	0.732398	-7.3958	1	0
0.0127113	0	9.21954	0	0	0	TAG 57:0;0	-0.0127113	0.00878425	-0.668285	0.50522	0.732398	-7.39582	1	0
0.0118502	0	9.21954	0	0	0	CE 22:2;0	-0.0118502	0.00818914	-0.668272	0.505228	0.732398	-7.39583	1	0
0.0114171	0	9.21954	0	0	0	TAG 55:7;0	-0.0114171	0.0078899	-0.668265	0.505232	0.732398	-7.39583	1	0
0.0107849	0	9.21954	0	0	0	PI 20:4;0-20:4;0	-0.0107848	0.00745294	-0.668253	0.50524	0.732398	-7.39584	1	0
0.00970762	0	9.21954	0	0	0	TAG 42:3;0	-0.00970762	0.00670852	-0.668226	0.505257	0.732398	-7.39586	1	0
0.009491	0	9.21954	0	0	0	TAG 60:13;0	-0.009491	0.00655882	-0.668219	0.505262	0.732398	-7.39586	1	0
0.00927993	0	9.21954	0	0	0	DAG 12:0;0-18:1;0	-0.00927993	0.00641296	-0.668212	0.505266	0.732398	-7.39587	1	0
0.00826249	0	9.21954	0	0	0	PC 19:1;0-20:4;0	-0.00826249	0.00570985	-0.668172	0.505292	0.732398	-7.39589	1	0
0.00669328	0	9.21954	0	0	0	PC 17:1;0-22:4;0	-0.00669328	0.00462544	-0.66807	0.505357	0.732398	-7.39596	1	0
0.0768245	0.0355814	4.80945	3.83467	0	0	PC 17:0;0-18:3;0	-0.0412431	0.0640827	-0.66805	0.505369	0.732398	-7.39598	18	4
0.0057903	0	9.21954	0	0	0	PC O- 16:2;0-22:3;0	-0.0057903	0.00400143	-0.66797	0.50542	0.732398	-7.39603	1	0
0.00464302	0	9.21954	0	0	0	DAG 17:0;0-18:1;0	-0.00464302	0.00320859	-0.667749	0.505561	0.732398	-7.39618	1	0
0.00436039	0	9.21954	0	0	0	TAG 62:14;0	-0.00436039	0.00301328	-0.667666	0.505613	0.732398	-7.39623	1	0
0.00421956	0	9.21954	0	0	0	DAG 18:2;0-20:5;0	-0.00421956	0.00291595	-0.667619	0.505643	0.732398	-7.39626	1	0
0.00393408	0	9.21954	0	0	0	PC 18:2;0-22:4;0	-0.00393408	0.00271867	-0.667507	0.505715	0.732398	-7.39634	1	0
0.003868	0	9.21954	0	0	0	PI 18:0;0-20:2;0	-0.003868	0.00267301	-0.667477	0.505734	0.732398	-7.39636	1	0
0.00341546	0	9.21954	0	0	0	PE O- 17:0;0-20:3;0	-0.00341546	0.00236028	-0.667226	0.505893	0.732398	-7.39653	1	0
0.00180532	0	9.17897	0	0	0	Cer 44:1;2	-0.00180532	0.00124758	-0.66721	0.505904	0.732398	-7.39654	2	0
0.00307566	0	9.21954	0	0	0	TAG 58:0;0	-0.00307566	0.00212546	-0.666961	0.506062	0.732398	-7.3967	1	0
0.00297032	0	9.21954	0	0	0	PC O- 18:2;0-22:4;0	-0.00297032	0.00205266	-0.666859	0.506127	0.732398	-7.39677	1	0
0.00285723	0	9.21954	0	0	0	DAG 15:0;0-16:1;0	-0.00285723	0.00197451	-0.666738	0.506204	0.732398	-7.39685	1	0
0.0027593	0	9.21954	0	0	0	PC 17:0;0-19:3;0	-0.0027593	0.00190683	-0.666621	0.506279	0.732398	-7.39693	1	0
0.00265954	0	9.21954	0	0	0	PC O- 17:0;0-21:5;0	-0.00265954	0.00183789	-0.666488	0.506363	0.732398	-7.39702	1	0
0.00245037	0	9.21954	0	0	0	TAG 60:9;0	-0.00245037	0.00169335	-0.666155	0.506575	0.732398	-7.39724	1	0
0.0020778	0	9.21954	0	0	0	TAG 45:2;0	-0.0020778	0.00143588	-0.665297	0.507122	0.732398	-7.39782	1	0
0.00197713	0	9.21954	0	0	0	TAG 60:8;0	-0.00197713	0.00136631	-0.664979	0.507325	0.732398	-7.39803	1	0
0.00179745	0	9.21954	0	0	0	DAG 15:0;0-18:2;0	-0.00179745	0.00124214	-0.664274	0.507774	0.732398	-7.3985	1	0
0.97334	1.0851	0.942283	0.67942	1.06307	1.33135	PC 18:0;0-18:3;0	0.111759	1.00787	0.662484	0.508916	0.732398	-7.39969	49	28
0.00117424	0	9.21954	0	0	0	Cer 38:2;4	-0.00117424	0.000811463	-0.658892	0.511212	0.732398	-7.40207	1	0
0.00117424	0	9.21954	0	0	0	TAG 47:3;0	-0.00117424	0.000811463	-0.658892	0.511212	0.732398	-7.40207	1	0
2.66347	2.60652	0.179849	0.134831	2.6479	2.62662	TAG 53:3;0	-0.056947	2.64588	-0.658621	0.511386	0.732398	-7.40224	85	38
0.000859728	0	9.21954	0	0	0	PC O- 17:1;0-18:0;0	-0.000859728	0.000594121	-0.651008	0.516271	0.737699	-7.40724	1	0
1.61237	1.52755	0.394115	0.495247	1.62288	1.66012	PC O- 18:1;0-18:2;0	-0.0848153	1.58616	-0.645327	0.519932	0.738726	-7.41093	84	34
1.55803	1.61907	0.309767	0.305171	1.66019	1.66879	DAG 18:1;0-18:3;0	0.0610358	1.57689	0.644574	0.520419	0.738726	-7.41142	81	36
0.000725665	0	9.21954	0	0	0	DAG 16:1;0-17:0;0	-0.000725665	0.000501476	-0.644375	0.520547	0.738726	-7.41155	1	0
0.000643391	0	9.21954	0	0	0	DAG 15:0;0-18:1;0	-0.000643391	0.00044462	-0.638282	0.524492	0.741094	-7.41546	1	0
0.931647	1.02009	0.726886	0.768695	0.877826	1.1828	PE 18:1;0-18:2;0	0.0884455	0.958972	0.638123	0.524595	0.741094	-7.41557	70	27
0.00060665	0	9.21954	0	0	0	PI 20:3;0-20:3;0	-0.00060665	0.00041923	-0.634806	0.526749	0.742454	-7.41768	1	0
0.169445	0.0899433	4.03958	6.16441	0	0	PE 20:3;0-20:4;0	-0.079502	0.144884	-0.630388	0.529625	0.744823	-7.42048	5	1
0.00479381	0.0103857	7.35623	6.16441	0	0	PC 20:1;0-20:3;0	0.00559189	0.00652139	0.623682	0.534006	0.749292	-7.4247	2	1
0.135524	0.0777652	3.88766	4.46047	0	0	TAG 45:0;0	-0.0577586	0.11768	-0.619005	0.537072	0.749902	-7.42761	12	2
0.000482623	0	9.21954	0	0	0	DAG 14:0;0-18:2;0	-0.000482623	0.00033352	-0.617514	0.538052	0.749902	-7.42854	1	0
0.000482623	0	9.21954	0	0	0	DAG 16:2;0-18:1;0	-0.000482623	0.00033352	-0.617514	0.538052	0.749902	-7.42854	1	0
0.494609	0.417645	1.30778	1.60168	0	0	TAG 47:1;0	-0.0769634	0.470831	-0.604494	0.546643	0.760175	-7.43652	36	12
4.19004	4.28333	0.158481	0.245744	4.18851	4.51462	PC 15:0;0-18:2;0	0.09329	4.21886	0.596424	0.552002	0.765918	-7.44138	84	36
0.140277	0.112935	1.72516	2.28885	0	0	PC O- 18:1;0-18:1;0	-0.0273429	0.13183	-0.567973	0.571102	0.790659	-7.45799	28	9
0.11505	0.0595761	4.86013	6.16441	0	0	TAG 44:2;0	-0.0554736	0.0979115	-0.560402	0.576238	0.796	-7.46227	4	1
0.0790157	0.042228	4.66801	6.16441	0	0	PC O- 16:1;0-22:6;0	-0.0367878	0.0676504	-0.556554	0.578856	0.797849	-7.46443	4	1
0.201429	0.146915	2.49961	3.47471	0	0	PC 16:0;0-19:2;0	-0.0545148	0.184587	-0.553529	0.580919	0.798924	-7.46612	14	3
1.31964	1.24517	0.517941	0.587679	1.37333	1.45774	TAG 50:5;0	-0.074467	1.29663	-0.547269	0.585198	0.803036	-7.46957	75	30
0.0746147	0.0927853	1.88492	2.42954	0	0	PC O- 18:2;0-18:0;0	0.0181706	0.0802283	0.545263	0.586572	0.803153	-7.47067	28	9
0.206492	0.261044	2.30979	2.42562	0	0	PC 14:0;0-20:4;0	0.054552	0.223346	0.528805	0.597906	0.816876	-7.47954	16	6
0.000236722	0	8.74874	0	0	0	PE O- 18:0;0-20:5;0	-0.000236722	0.000163588	-0.526213	0.5997	0.817534	-7.48091	2	0
0.962264	0.831938	1.41548	1.34826	0	0	TAG 44:1;0	-0.130327	0.922001	-0.51737	0.605839	0.824099	-7.48554	39	15
7.75292	7.79321	0.0549874	0.0437777	7.79262	7.79262	PC 16:0;0-18:1;0	0.0402902	7.76537	0.514318	0.607964	0.824777	-7.48712	85	38
0.000239147	0	9.21954	0	0	0	DAG 16:1;0-16:1;0	-0.000239147	0.000165264	-0.512854	0.608985	0.824777	-7.48788	1	0
0.00509842	0.00262658	5.46342	6.16441	0	0	PC O- 18:1;0-18:3;0	-0.00247185	0.00433476	-0.509205	0.611533	0.826431	-7.48975	4	1
0.725526	0.659116	0.938161	1.00127	0.736046	0.718328	TAG 58:6;0	-0.0664095	0.705009	-0.505575	0.614072	0.827188	-7.4916	50	21
0.0192981	0.0388315	9.21954	6.16441	0	0	PC 16:0;0-21:4;0	0.0195334	0.0253328	0.504609	0.614748	0.827188	-7.49209	1	1
3.97238	3.93883	0.095854	0.0598804	3.96886	3.88516	PC 16:0;0-22:5;0	-0.0335413	3.96201	-0.502032	0.616554	0.82783	-7.49339	85	38
5.73708	5.67166	0.118837	0.114961	5.71438	5.6274	TAG 54:5;0	-0.0654174	5.71687	-0.499191	0.618547	0.828721	-7.49482	85	38
0.154576	0.112482	3.01063	3.19736	0	0	PI 16:0;0-16:1;0	-0.0420939	0.141572	-0.495938	0.620835	0.83	-7.49644	11	4
0.0114007	0.0189034	4.73654	6.16441	0	0	SHE 38:1;0	0.0075027	0.0137186	0.490044	0.624987	0.83278	-7.49936	6	1
0.0018773	0.000910571	6.09706	6.16441	0	0	PE 16:1;0-18:1;0	-0.000966725	0.00157863	-0.489193	0.625587	0.83278	-7.49978	3	1
0.00705801	0.0137819	9.21954	6.16441	0	0	PC 18:1;0-19:1;0	0.00672392	0.00913532	0.481098	0.631312	0.838609	-7.50372	1	1
0.418411	0.472829	1.39609	1.27941	0	0	TAG 53:5;0	0.0544181	0.435223	0.473082	0.637004	0.84394	-7.50756	32	16
0.417857	0.460535	0.992231	1.21986	0.358662	0.274229	PC O- 16:1;0-22:5;0	0.0426781	0.431042	0.471633	0.638035	0.84394	-7.50825	55	23
0.096788	0.0612281	4.17354	6.16441	0	0	TAG 58:11;0	-0.0355599	0.085802	-0.461	0.645623	0.85097	-7.51323	5	1
0.0315086	0.0452763	4.80037	3.52201	0	0	PC 20:3;0-20:3;0	0.0137678	0.035762	0.459546	0.646664	0.85097	-7.5139	6	3
0.366328	0.315125	1.53673	1.89295	0	0	PC O- 18:0;0-18:2;0	-0.051203	0.350509	-0.458451	0.647448	0.85097	-7.5144	28	9
0.0222139	0.0285591	2.38517	3.63094	0	0	DAG 16:1;0-18:0;0	0.00634514	0.0241742	0.450066	0.653465	0.857071	-7.51823	19	3
5.36703	5.41854	0.106411	0.11696	5.45771	5.54286	TAG 50:3;0	0.0515058	5.38294	0.447466	0.655335	0.857718	-7.5194	85	38
0.0806336	0.0461075	5.58915	6.16441	0	0	PE O- 18:2;0-22:5;0	-0.034526	0.069967	-0.435463	0.663999	0.865866	-7.52472	3	1
2.29454	2.16234	0.708301	0.648493	2.43274	2.35941	TAG 46:1;0	-0.132207	2.2537	-0.434992	0.66434	0.865866	-7.52493	66	29
0.0010259	0.00179888	7.85173	6.16441	0	0	PI 17:1;0-17:1;0	0.000772983	0.00126471	0.430454	0.667628	0.868335	-7.5269	2	1
0.184719	0.164648	1.18125	1.81224	0.12139	0	PC 18:1;0-20:1;0	-0.0200716	0.178518	-0.419729	0.675425	0.876645	-7.53148	55	14
0.121808	0.158057	3.5991	2.96566	0	0	PC 18:2;0-19:1;0	0.0362486	0.133007	0.415512	0.678501	0.878445	-7.53325	7	4
8.68466	8.66524	0.0293583	0.0236926	8.78544	8.78544	CE 16:0;0	-0.0194214	8.67866	-0.413962	0.679632	0.878445	-7.53389	85	38
2.74377	2.69485	0.209454	0.266495	2.88	2.84345	PC 15:0;0-18:1;0	-0.0489208	2.72865	-0.403751	0.687106	0.883126	-7.53809	83	36
0.316994	0.272729	1.82122	1.94539	0	0	PI 16:1;0-18:1;0	-0.0442642	0.303318	-0.40335	0.6874	0.883126	-7.53825	22	9
0.187996	0.132032	4.08258	4.30658	0	0	DAG 18:2;0-24:3;0	-0.0559635	0.170706	-0.403206	0.687506	0.883126	-7.53831	5	2
8.04634	8.00639	0.0605876	0.070341	8.039	8.039	TAG 52:3;0	-0.0399483	8.034	-0.400717	0.689333	0.883651	-7.53931	85	38
0.77212	0.688238	1.39666	1.60496	0	0	CE 19:3;0	-0.0838815	0.746205	-0.396388	0.692514	0.885906	-7.54104	30	11
0.304407	0.26714	1.62367	1.76053	0	0	PE 18:1;0-20:3;0	-0.0372669	0.292894	-0.392836	0.695129	0.887429	-7.54245	27	10
0.000142852	0	9.21954	0	0	0	DAG 16:0;0-20:5;0	-0.000142852	9.87187e-05	-0.388654	0.698212	0.887727	-7.54409	1	0
0.000142852	0	9.21954	0	0	0	PE O- 18:1;0-16:1;0	-0.000142852	9.87187e-05	-0.388654	0.698212	0.887727	-7.54409	1	0
0.0190289	0.0257571	3.55572	4.91285	0	0	DAG 16:0;0-18:3;0	0.00672815	0.0211076	0.384365	0.70138	0.889938	-7.54576	9	2
0.00334477	0.00523999	6.76829	6.16441	0	0	PC 16:0;0-16:2;0	0.00189523	0.00393028	0.373919	0.709117	0.897926	-7.54974	2	1
0.00436039	0.007384	9.21954	6.16441	0	0	TAG 41:0;0	0.00302361	0.00529452	0.370261	0.711833	0.897954	-7.55111	1	1
0.350737	0.387303	1.36188	1.46947	0	0	TAG 49:3;0	0.0365661	0.362034	0.370008	0.712021	0.897954	-7.5512	37	13
2.65178	2.70472	0.267625	0.320398	2.85583	2.87922	CE 17:0;0	0.0529473	2.66813	0.357167	0.721587	0.907682	-7.55589	82	35
1.73596	1.78169	0.363577	0.404958	1.77089	1.8839	TAG 49:2;0	0.0457379	1.75009	0.355745	0.722649	0.907682	-7.5564	81	35
0.374601	0.327114	1.92346	1.89281	0	0	TAG 46:3;0	-0.0474872	0.359931	-0.352774	0.724869	0.908639	-7.55746	26	9
1.74815	1.79788	0.401839	0.459848	1.92142	1.84918	PC 17:0;0-20:3;0	0.0497351	1.76351	0.343817	0.731578	0.915207	-7.56059	81	35
0.00429261	0.00664413	7.73942	6.16441	0	0	PE O- 16:0;0-22:6;0	0.00235152	0.0050191	0.337253	0.736508	0.919529	-7.56284	3	1
0.779018	0.804467	0.43274	0.634211	0.788794	0.87932	LPE 22:6;0	0.025449	0.78688	0.328198	0.743327	0.926186	-7.56587	84	31
4.27912	4.19797	0.336976	0.212992	4.45181	4.25963	TAG 48:1;0	-0.0811436	4.25405	-0.320664	0.749016	0.930619	-7.56832	83	38
0.313414	0.27285	2.20992	2.00798	0	0	TAG 47:0;0	-0.0405643	0.300882	-0.319531	0.749873	0.930619	-7.56869	25	9
0.0933982	0.0731482	4.0407	4.33679	0	0	PE 18:0;0-18:0;0	-0.02025	0.0871421	-0.288743	0.773271	0.957114	-7.5781	5	2
0.0463897	0.0651269	6.48104	6.16441	0	0	PC 16:0;0-24:6;0	0.0187372	0.0521784	0.287402	0.774294	0.957114	-7.57849	2	1
1.24475	1.18261	0.983914	1.16189	1.66019	0	PE O- 18:1;0-22:6;0	-0.0621378	1.22556	-0.250757	0.802426	0.989923	-7.5884	45	17
0.0476448	0.0390059	3.75197	4.80146	0	0	PI 14:0;0-18:0;0	-0.0086389	0.0449759	-0.244484	0.807268	0.993463	-7.58996	7	2
7.79675e-05	0	9.21954	0	0	0	DAG 16:0;0-17:1;0	-7.79675e-05	5.388e-05	-0.24291	0.808485	0.993463	-7.59035	1	0
4.69233	4.71168	0.0821843	0.101702	4.63593	4.69963	PC 18:0;0-18:1;0	0.0193462	4.69831	0.238491	0.811902	0.995699	-7.59142	85	38
7.48018e-05	0	9.21954	0	0	0	DAG 18:2;0-22:5;0	-7.48018e-05	5.16923e-05	-0.234282	0.815161	0.997731	-7.59242	1	0
0.336264	0.320928	0.894227	1.2955	0.261431	0.0407209	DAG 18:0;0-18:2;0	-0.015336	0.331526	-0.231553	0.817275	0.998357	-7.59306	61	19
0.00406491	0.00569766	9.21954	6.16441	0	0	PC O- 17:0;0-21:4;0	0.00163275	0.00456934	0.227765	0.820212	0.999984	-7.59393	1	1
0.0295636	0.0367075	5.75045	4.3959	0	0	TAG 53:1;0	0.00714388	0.0317707	0.219083	0.826953	1	-7.59588	3	2
0.00721677	0.00548822	6.47327	4.5609	0	0	PC 16:1;0-17:1;0	-0.00172855	0.00668274	-0.214676	0.83038	1	-7.59684	3	2
2.007	1.97863	0.353619	0.318557	1.96107	1.95152	PI 16:0;0-18:1;0	-0.0283753	1.99823	-0.21224	0.832275	1	-7.59736	85	38
4.53761	4.50187	0.196323	0.185397	4.57275	4.57527	LPC 18:2;0	-0.0357413	4.52657	-0.209948	0.83406	1	-7.59785	85	38
0.018081	0.014172	5.61036	6.16441	0	0	PC 16:0;0-22:3;0	-0.00390901	0.0168733	-0.206129	0.837035	1	-7.59865	3	1
6.26085e-05	0	9.21954	0	0	0	DAG 12:0;0-18:0;0	-6.26085e-05	4.32661e-05	-0.199802	0.841969	1	-7.59994	1	0
0.00766787	0.00617211	5.03881	6.16441	0	0	PE 16:1;0-18:0;0	-0.00149576	0.00720576	-0.199529	0.842183	1	-7.6	9	1
1.49699	1.51829	0.392627	0.374562	1.44194	1.61377	PI 18:1;0-18:2;0	0.0213053	1.50357	0.187948	0.851231	1	-7.60225	83	36
0.0403308	0.0472647	4.52142	4.33304	0	0	PE 18:0;0-20:3;0	0.00693392	0.042473	0.187858	0.851302	1	-7.60227	6	2
0.0397369	0.0314146	6.15449	6.16441	0	0	PC 17:1;0-20:3;0	-0.00832223	0.0371658	-0.185615	0.853056	1	-7.60269	3	1
0.0153809	0.0130367	4.42182	5.17961	0	0	Cer 38:1;2	-0.0023442	0.0146567	-0.177305	0.859564	1	-7.60421	10	2
0.0267159	0.0328499	6.62436	6.16441	0	0	TAG 56:10;0	0.00613398	0.028611	0.170084	0.865227	1	-7.60547	2	1
0.0619024	0.0521408	4.83386	6.16441	0	0	PC 19:0;0-20:4;0	-0.00976157	0.0588866	-0.163683	0.870253	1	-7.60654	6	1
0.1193	0.128889	1.98067	3.5023	0	0	PC 17:0;0-20:2;0	0.00958864	0.122263	0.15485	0.877197	1	-7.60796	28	5
0.687067	0.676241	0.447497	0.745861	0.693421	0.702312	LPE 18:0;0	-0.0108252	0.683722	-0.146758	0.883566	1	-7.60918	83	29
2.57705	2.59139	0.183485	0.236527	2.58381	2.63687	TAG 51:3;0	0.0143446	2.58148	0.141709	0.887545	1	-7.60992	85	37
4.21215e-05	0	9.21954	0	0	0	DAG 14:0;0-16:1;0	-4.21215e-05	2.91084e-05	-0.137836	0.890599	1	-7.61046	1	0
4.30442	4.32029	0.141532	0.158043	4.33907	4.31115	TAG 52:5;0	0.0158651	4.30933	0.128757	0.897763	1	-7.61168	85	38
0.0314887	0.0354442	5.5869	4.76967	0	0	DAG 18:2;0-20:3;0	0.00395548	0.0327108	0.116807	0.907206	1	-7.61315	12	2
1.41479	1.44901	1.04781	1.11162	1.69724	0	PE 16:0;0-22:6;0	0.034224	1.42536	0.115386	0.90833	1	-7.61332	43	18
0.876485	0.856391	0.981099	1.17718	0.806735	0	PC 18:0;0-22:4;0	-0.0200939	0.870277	-0.113642	0.909709	1	-7.61352	48	17
0.0816242	0.0755213	3.32898	4.38542	0	0	DAG 18:2;0-20:4;0	-0.00610294	0.0797388	-0.1076	0.914491	1	-7.61419	13	2
4.01872	4.04004	0.304471	0.199589	4.28324	4.10136	TAG 48:2;0	0.0213218	4.0253	0.0983796	0.921793	1	-7.61515	83	38
2.9627e-05	0	9.21954	0	0	0	PC 18:0;0-19:2;0	-2.9627e-05	2.04739e-05	-0.0980081	0.922087	1	-7.61518	1	0
2.91508e-05	0	9.21954	0	0	0	Cer 44:1;4	-2.91508e-05	2.01449e-05	-0.096466	0.923309	1	-7.61534	1	0
0.010911	0.0122007	6.49277	6.16441	0	0	TAG 43:1;0	0.00128977	0.0113094	0.091688	0.927097	1	-7.61579	2	1
2.3277e-05	0	9.21954	0	0	0	Cer 42:1;4	-2.3277e-05	1.60858e-05	-0.0773208	0.938496	1	-7.61701	1	0
2.26419e-05	0	9.21954	0	0	0	Cer 44:1;3	-2.26419e-05	1.56468e-05	-0.0752382	0.940149	1	-7.61717	1	0
2.19671e-05	0	9.21954	0	0	0	PE O- 18:0;0-20:6;0	-2.19671e-05	1.51805e-05	-0.0730229	0.941908	1	-7.61733	1	0
0.76066	0.783877	2.25351	2.21238	0	0	TAG 52:1;0	0.0232165	0.767833	0.0692883	0.944874	1	-7.6176	15	7
1.7838e-05	0	9.21954	0	0	0	DAG 14:1;0-16:0;0	-1.7838e-05	1.23271e-05	-0.0594179	0.952717	1	-7.61824	1	0
0.0523358	0.0546222	4.21694	4.53055	0	0	TAG 45:1;0	0.00228632	0.0530422	0.0512101	0.959242	1	-7.6187	6	2
1.5098e-05	0	9.21954	0	0	0	Cer 42:0;3	-1.5098e-05	1.04335e-05	-0.0503474	0.959928	1	-7.61874	1	0
1.41448e-05	0	9.21954	0	0	0	Cer 44:0;3	-1.41448e-05	9.77486e-06	-0.0471853	0.962443	1	-7.6189	1	0
5.96724	5.97139	0.0777486	0.0756129	5.97312	5.88072	CE 18:3;0	0.00415097	5.96852	0.0463118	0.963138	1	-7.61894	85	38
0.0817556	0.0840439	3.0005	3.69354	0	0	TAG 60:10;0	0.00228831	0.0824625	0.0440166	0.964963	1	-7.61904	11	3
0.0471449	0.0478775	2.39859	2.98762	0	0	PC O- 16:0;0-18:3;0	0.000732562	0.0473712	0.030571	0.975662	1	-7.61955	29	6
8.30554e-06	0	9.21954	0	0	0	DAG 13:0;0-17:0;0	-8.30554e-06	5.7396e-06	-0.0277516	0.977906	1	-7.61963	1	0
5.72291e-06	0	9.21954	0	0	0	DAG 15:0;0-17:1;0	-5.72291e-06	3.95486e-06	-0.0191308	0.984768	1	-7.61983	1	0
0.0254934	0.025036	5.59857	6.16441	0	0	TAG 57:7;0	-0.000457368	0.0253521	-0.0160418	0.987227	1	-7.61989	4	1
0.0276761	0.0279755	3.7578	6.16441	0	0	PC 15:0;0-18:0;0	0.000299388	0.0277686	0.0119285	0.990502	1	-7.61994	8	1
0.0293578	0.0294883	2.70575	3.9149	0	0	PC O- 16:0;0-20:2;0	0.000130439	0.0293981	0.0072819	0.994202	1	-7.61999	19	5
0.133116	0.133349	2.97896	3.4727	0	0	TAG 60:11;0	0.000232243	0.133188	0.00285244	0.997729	1	-7.62001	10	3
11.0944	11.0944	0	0	11.0944	11.0944	CE 18:2;0	-1.06581e-14	11.0944	-3.56432e-11	1	1	-7.62002	85	38
0	0	0	0	0	0	CE 19:4;0	0	0	0	1	1	-7.62002	0	0
0	0	0	0	0	0	CE 22:1;0	0	0	0	1	1	-7.62002	0	0
0	0	0	0	0	0	CE 22:4;0	0	0	0	1	1	-7.62002	0	0
0	0	0	0	0	0	CE 24:0;0	0	0	0	1	1	-7.62002	0	0
0	0	0	0	0	0	Cer 32:1;2	0	0	0	1	1	-7.62002	0	0
0	0	0	0	0	0	Cer 34:1;3	0	0	0	1	1	-7.62002	0	0
0	0	0	0	0	0	Cer 44:0;2	0	0	0	1	1	-7.62002	0	0
0	0	0	0	0	0	DAG 13:0;0-18:1;0	0	0	0	1	1	-7.62002	0	0
0	0	0	0	0	0	DAG 14:0;0-17:1;0	0	0	0	1	1	-7.62002	0	0
0	0	0	0	0	0	DAG 15:0;0-15:1;0	0	0	0	1	1	-7.62002	0	0
0	0	0	0	0	0	DAG 15:1;0-16:0;0	0	0	0	1	1	-7.62002	0	0
0	0	0	0	0	0	DAG 15:1;0-16:1;0	0	0	0	1	1	-7.62002	0	0
0	0	0	0	0	0	DAG 16:1;0-17:1;0	0	0	0	1	1	-7.62002	0	0
0	0	0	0	0	0	DAG 16:1;0-18:3;0	0	0	0	1	1	-7.62002	0	0
0	0	0	0	0	0	DAG 16:1;0-20:2;0	0	0	0	1	1	-7.62002	0	0
0	0	0	0	0	0	DAG 16:1;0-20:4;0	0	0	0	1	1	-7.62002	0	0
0	0	0	0	0	0	DAG 17:0;0-17:1;0	0	0	0	1	1	-7.62002	0	0
0	0	0	0	0	0	DAG 18:0;0-20:4;0	0	0	0	1	1	-7.62002	0	0
0	0	0	0	0	0	DAG 18:1;0-20:3;0	0	0	0	1	1	-7.62002	0	0
0	0	0	0	0	0	LPC 18:3;0	0	0	0	1	1	-7.62002	0	0
0	0	0	0	0	0	LPC 22:5;0	0	0	0	1	1	-7.62002	0	0
0	0	0	0	0	0	LPE 14:0;0	0	0	0	1	1	-7.62002	0	0
0	0	0	0	0	0	LPE 20:3;0	0	0	0	1	1	-7.62002	0	0
0	0	0	0	0	0	LPE 22:5;0	0	0	0	1	1	-7.62002	0	0
0	0	0	0	0	0	LPE O- 18:1;0	0	0	0	1	1	-7.62002	0	0
0	0	0	0	0	0	PC 14:0;0-17:0;0	0	0	0	1	1	-7.62002	0	0
0	0	0	0	0	0	PC 15:0;0-22:5;0	0	0	0	1	1	-7.62002	0	0
0	0	0	0	0	0	PC 16:0;0-17:2;0	0	0	0	1	1	-7.62002	0	0
0	0	0	0	0	0	PC 16:0;0-19:3;0	0	0	0	1	1	-7.62002	0	0
0	0	0	0	0	0	PC 16:0;0-19:4;0	0	0	0	1	1	-7.62002	0	0
0	0	0	0	0	0	PC 17:0;0-17:1;0	0	0	0	1	1	-7.62002	0	0
0	0	0	0	0	0	PC 17:0;0-20:6;0	0	0	0	1	1	-7.62002	0	0
0	0	0	0	0	0	PC 17:1;0-17:1;0	0	0	0	1	1	-7.62002	0	0
0	0	0	0	0	0	PC 17:1;0-20:5;0	0	0	0	1	1	-7.62002	0	0
0	0	0	0	0	0	PC 18:0;0-19:4;0	0	0	0	1	1	-7.62002	0	0
0	0	0	0	0	0	PC 18:1;0-19:4;0	0	0	0	1	1	-7.62002	0	0
0	0	0	0	0	0	PC 20:0;0-20:5;0	0	0	0	1	1	-7.62002	0	0
0	0	0	0	0	0	PC 20:2;0-20:3;0	0	0	0	1	1	-7.62002	0	0
0	0	0	0	0	0	PC O- 16:2;0-20:3;0	0	0	0	1	1	-7.62002	0	0
0	0	0	0	0	0	PC O- 17:0;0-17:2;0	0	0	0	1	1	-7.62002	0	0
0	0	0	0	0	0	PC O- 17:0;0-19:3;0	0	0	0	1	1	-7.62002	0	0
0	0	0	0	0	0	PC O- 17:0;0-19:4;0	0	0	0	1	1	-7.62002	0	0
0	0	0	0	0	0	PC O- 18:0;0-14:1;0	0	0	0	1	1	-7.62002	0	0
0	0	0	0	0	0	PC O- 18:0;0-20:6;0	0	0	0	1	1	-7.62002	0	0
0	0	0	0	0	0	PC O- 18:2;0-20:2;0	0	0	0	1	1	-7.62002	0	0
0	0	0	0	0	0	PC O- 18:2;0-22:5;0	0	0	0	1	1	-7.62002	0	0
0	0	0	0	0	0	PE 16:1;0-20:3;0	0	0	0	1	1	-7.62002	0	0
0	0	0	0	0	0	PE 16:1;0-20:4;0	0	0	0	1	1	-7.62002	0	0
0	0	0	0	0	0	PE 16:1;0-22:5;0	0	0	0	1	1	-7.62002	0	0
0	0	0	0	0	0	PE 18:0;0-22:4;0	0	0	0	1	1	-7.62002	0	0
0	0	0	0	0	0	PE 20:1;0-20:4;0	0	0	0	1	1	-7.62002	0	0
0	0	0	0	0	0	PE O- 16:1;0-12:0;0	0	0	0	1	1	-7.62002	0	0
0	0	0	0	0	0	PE O- 18:0;0-22:5;0	0	0	0	1	1	-7.62002	0	0
0	0	0	0	0	0	PE O- 18:1;0-18:3;0	0	0	0	1	1	-7.62002	0	0
0	0	0	0	0	0	PE O- 18:2;0-18:3;0	0	0	0	1	1	-7.62002	0	0
0	0	0	0	0	0	PI 14:0;0-16:0;0	0	0	0	1	1	-7.62002	0	0
0	0	0	0	0	0	PI 14:0;0-17:0;0	0	0	0	1	1	-7.62002	0	0
0	0	0	0	0	0	PI 15:0;0-16:0;0	0	0	0	1	1	-7.62002	0	0
0	0	0	0	0	0	PI 20:0;0-20:4;0	0	0	0	1	1	-7.62002	0	0
0	0	0	0	0	0	PI 20:1;0-20:4;0	0	0	0	1	1	-7.62002	0	0
0	0	0	0	0	0	SHE 34:1;0	0	0	0	1	1	-7.62002	0	0
0	0	0	0	0	0	SM 36:1;4	0	0	0	1	1	-7.62002	0	0
0	0	0	0	0	0	SM 38:1;4	0	0	0	1	1	-7.62002	0	0
0	0	0	0	0	0	TAG 41:1;0	0	0	0	1	1	-7.62002	0	0
0	0	0	0	0	0	TAG 51:5;0	0	0	0	1	1	-7.62002	0	0
0	0	0	0	0	0	TAG 55:1;0	0	0	0	1	1	-7.62002	0	0
0	0	0	0	0	0	TAG 57:9;0	0	0	0	1	1	-7.62002	0	0
0	0	0	0	0	0	TAG 58:12;0	0	0	0	1	1	-7.62002	0	0

### Sheet: Description
ColumnName	Description
pro	Protein headers
Sample names	A number of columns with quantitative values named with sample names
mean_level	mean_expression for each level
cv_level	Coeficient of variance each level
median_level	median_expression for each level
E	Evidence grouping where one is unique
FDR	false discovery rate
logFC	log 2 fold change
AveExpr	Average expression
t	t value
P.Value	P value
adj.P.Val	Adjusted P value using BH
B	B-value (see limma documentation)
# rep level	Number of replica for each level where protein is identified
GN	gene name
Sheets	Description
res	is for result
Ex	is the raw data
C	is collapsed into encoding genes
N	quantile normalized
F	Quality filtered - this is a filtering algorithm. It works by selecting an abundance threshold that optimizes the Gaussian distribution of the abundance values.
